# Combining Machine Learning with Cox models for identifying risk factors for incident post-menopausal breast cancer in the UK Biobank

**DOI:** 10.1101/2022.06.27.22276932

**Authors:** Xiaonan Liu, Davide Morelli, Thomas J Littlejohns, David A Clifton, Lei Clifton

## Abstract

Breast cancer is the most common cancer in women. A better understanding of risk factors plays a central role in disease prediction and prevention. We aimed to identify potential novel risk factors for breast cancer among post-menopausal women, with pre-specified interest in the role of polygenic risk scores (PRS) for risk prediction.

We designed an analysis pipeline combining both machine learning (ML) and classical statistical models with emphasis on necessary statistical considerations (e.g. collinearity, missing data). Extreme gradient boosting (XGBoost) machine with Shapley (SHAP) feature importance measures were used for risk factor discovery among ∼1.7k features in 104,313 post-menopausal women from the UK Biobank cohort. Cox models were constructed subsequently for in-depth investigation.

Both PRS were significant risk factors when fitted simultaneously in both ML and Cox models (*p* < 0.001). ML analyses identified 11 (excluding the two PRS) novel predictors, among which five were confirmed by the Cox models: plasma urea (HR=0.95, 95% CI 0.92−0.98, *p* < 0.001) and plasma phosphate (HR=0.67, 95% CI 0.52−0.88, *p* = 0.003) were inversely associated with risk of developing post-menopausal breast cancer, whereas basal metabolic rate (HR=1.15, 95% CI 1.08−1.22, *p* < 0.001), red blood cell count (HR=1.20, 95% CI 1.08−1.34, *p* = 0.001), and creatinine in urine (HR=1.05, 95% CI 1.01−1.09, *p* = 0.008) were positively associated.

Our final Cox model demonstrated a slight improvement in risk discrimination when adding novel features to a simpler Cox model containing PRS and the established risk factors (Harrell’s C-index = 0.670 vs 0.665).

## Supplementary Excel file for "Combining Machine Learning with Cox models for identifying risk factors for incident post-menopausal breast cancer in the UK Biobank"

### Sheet: XGBoost_SHAP
Variable name	Full name	SHAP values
TEU_BrCa_100k_PRS	PRS_120k	0.225993
TEU_BrCa_313_PRS	PRS_313	0.225588
BBC_TES_Result	Testosterone	0.0883892
TEU_BaC_AgeAtRec	Age at recruitment	0.0868445
FSF_MenopauseAge	Age at menopause	0.0380974
TEU_FaH_BrCa_Family history of BrCa	Family history of BrCa	0.0334423
TEU_Alc_WeeklyAlcUnits	Alcohol units per week	0.032
BBC_BUN_Result	Plasma Urea	0.0278152
Imp_MetRate	Basal metabolic rate	0.0271784
BBC_IGF1_Result	IGF-1	0.0269506
BBC_PHOS_Result	Plasma Phosphate	0.0244947
Uri_Sodium	Sodium in urine	0.0224707
BlA_RedBCCount	Red Blood Cell Count	0.0204262
BBC_AST_Result	Aspartate aminotransferase	0.020011
TEU_FirstBirthAge	Age at First birth	0.0195372
Uri_Creat	Creatinine (enzymatic) in urine	0.0184604
BlA_MonocytCount	Monocytes count	0.0183015
Imp_BodyFatMass	Whole body fat mass	0.0172398
BBC_ALP_Result	Alkaline phosphatase	0.0167581
BBC_CRP_Result	C-reactive protein	0.0166359
Imp_TrunkFatFreeMass	Trunk fat-free mass	0.0165483
BBC_GGT_Result	Gamma glutamyltransferase	0.0164946
PhA_METsWkAllAct	Summed MET minutes per week	0.0156616
BlA_Haemoglob	Haemoglobin Concentration	0.0150634
G03FA	G03FAuser at baseline	0.015045
TEU_Rec_Country_Wales	UK country of residence(Wales)	0.0144707
ELF_BodySize10_Thinner	Comparative body size at age 10(Thinner)	0.014391
TEU_BlP_Pulse.avg	Baseline pulse rate	0.0133211
BBC_SHBG_Result	SHBG	0.012687
BBC_LPA_Result	Lipoprotein A	0.0122386
BlA_MPlatVol	Mean Platelet Volume	0.0110114
FaH_NBrothers	Number of full brothers	0.0109392
BBC_APOB_Result	Apolipoprotein B	0.0109195
N02BE	N02BEuser at baseline	0.0108285
BlA_NeutrophCount	Neutrophils count	0.00921891
BBC_TP_Result	Total protein	0.00915921
Die_SpreadType_Butter/spreadable butter	Spread type(Butter/spreadable butter)	0.00902115
ELF_BodySize10_Plumper	Comparative body size at age 10(Plumper)	0.00897161
TEU_FaH_diab_Family history of diab	Family history of diab(Family history of diab)	0.00879361
PhA_METsWkWalk	MET minutes per week for walking	0.00837467
ELF_Height10_Taller	Comparative height size at age 10(Taller)	0.00830622
TEU_Spi_PEF.avg	Baseline PEF	0.00791957
Imp_LegLFatMass	Leg fat mass (left)	0.00782309
Imp_ArmLFatFreeMass	Arm fat-free mass (left)	0.00755689
TEU_HRT_Use_No	HRT use(No)	0.00730085
BBC_APOA_Result	Apolipoprotein A	0.00701647
PhA_WalkPlFreq_Once a week	Frequency of walking for pleasure in last 4 weeks(Once a week)	0.00697285
Imp_TrunkFatMass	Trunk fat mass	0.00630411
Die_FruitFresh	Fresh fruit intake	0.00628241
Imp_LegRFatMass	Leg fat mass (right)	0.00626623
FSF_BCSYears	Years since last breast cancer screening / mammogram	0.00619284
PhA_VigActDays	Number of days/week of vigorous physical activity 10+ minutes	0.00604403
Imp_TrunkPredMass	Trunk predicted mass	0.00595591
TEU_BlP_SBP.avg	Baseline SBP	0.00585996
PhA_StairsFreq_6-10 times a day	Frequency of stair climbing in last 4 weeks(6-10 times a day)	0.0058402
BBC_CHOL_Result	Cholesterol	0.00581491
Imp_LegLFatFreeMass	Leg fat-free mass (left)	0.00575419
Die_Change5yr_No	Major dietary changes in the last 5 years(No)	0.00573348
TEU_Emp_category_Retired	Employment category(Retired)	0.00562742
ELF_Breastfed_Yes	Breastfed as a baby(Yes)	0.00546196
Die_Sheep_Never	Lamb/mutton intake(Never)	0.00499323
BlA_WhiteBCCount	White Blood Cell Count	0.00498123
ELF_BirthCountry_Wales	Country of birth (UK/elsewhere)(Wales)	0.00497198
BlA_LymphoCount	Lymphocyte count	0.0048907
Imp_LegLPredMass	Leg predicted mass (left)	0.0047802
BSM_BMI	BMI	0.00446142
Imp_LegRPredMass	Leg predicted mass (right)	0.00444203
BBC_HBA1C_Result	Glycated haemoglobin (HbA1c)	0.00411204
Imp_ArmLPredMass	Arm predicted mass (left)	0.00399175
Imp_BodyWaterMass	Whole body water mass	0.0039819
TEU_LastBirthAge	Age at Last birth	0.0038633
BlA_PlateCrit	Platelet Crit	0.00372245
BlA_HaematocrPC	Haematocrit percentage	0.00355231
Die_Bread	Bread intake	0.00353972
TEU_Smo_Status_Previous	Smoking status(Previous)	0.00321646
FSF_PeriodAge	Age when periods started (menarche)	0.0031825
FaH_FatherDeathAge	Father's age at death	0.00305225
TownsendDepInd	Townsend Deprivation Index	0.00297519
Imp_LegR	Impedance of leg (right)	0.00288106
Imp_ArmRFatFreeMass	Arm fat-free mass (right)	0.00280317
BBC_GLU_Result	Glucose	0.00272836
Sle_Snoring_Yes	Snoring(Yes)	0.00271259
BlA_BasoPC	Basophils percentage	0.00270885
Uri_Potassium	Potassium in urine	0.00265917
TEU_FaH_BrCa_No family history of BrCa	Family history of BrCa(No family history of BrCa)	0.00255052
Sle_Duration	Sleep Duration, hours	0.00241719
Imp_LegLFatPC	Leg fat percentage (left)	0.00239041
FSF_NLiveBirths	Number of live births	0.00238471
BBC_ALB_Result	Albumin	0.00235598
Imp_TrunkFatPC	Trunk fat percentage	0.00234558
Imp_BodyFatFreeMass	Whole body fat-free mass	0.00233263
TEU_Spi_FEV1.avg	Baseline FEV1	0.00229286
TEU_Smo_Status_Never	Smoking status(Never)	0.00218544
PhA_SumDaysAct	Summed days activity	0.00201681
Die_NoEggDairyWheatSugar_I eat all of the above	Never eat eggs, dairy, wheat, sugar(I eat all of the above)	0.00201651
BBC_HDL_Result	HDL cholesterol	0.00196978
Imp_LegRFatPC	Leg fat percentage (right)	0.00177865
TEU_Spi_FVC.avg	Baseline FVC	0.00177219
Imp_LegRFatFreeMass	Leg fat-free mass (right)	0.00175504
Imp_ArmL	Impedance of arm (left)	0.00171127
BBC_BILD_Result	Direct bilirubin	0.0016654
Imp_LegL	Impedance of leg (left)	0.00166186
BlA_PlateCount	Platelet count	0.00165477
TEU_FaH_diab_No family history of diab	Family history of diab(No family history of diab)	0.00164695
BlA_BasoCount	Basophils count	0.00158187
PhA_WalkDays	Number of days walked 10+min per week	0.00157907
BBC_TRIG_Result	Triglycerides	0.00156959
BlA_MCVol	Mean Corpuscular Volume	0.0015562
Imp_ArmR	Impedance of arm (right)	0.0015494
PhA_SumMinsAct	Summed minutes activity	0.00151691
Imp_BodyFatPC	Body fat percentage	0.00150069
Sun_ChildBurn	Childhood sunburn occasions	0.00145505
BlA_MCHaemConc	Mean Corpuscular Haemoglobin Concentration	0.00139566
PhA_MwaySpeeding_Often	Drive faster than motorway speed limit(Often)	0.00138042
BBC_VITD_Result	Vitamin D	0.00132252
Die_VegRaw	Salad / raw vegetable intake	0.00132231
BlA_EosinoPC	Eosinophils percentage	0.00128431
Sle_DaytimeNap_Never/rarely	Nap during day(Never/rarely)	0.00124104
BlA_RedBCDistWidth	Red blood cell Distribution Width	0.00120316
BBC_CYS_Result	Cystatin C	0.00118901
BBC_TBIL_Result	Total bilirubin	0.00117592
ElD_MobPhUsage_5-29 mins	Weekly usage of mobile phone in last 3 months(5-29 mins)	0.00116625
Sle_Snoring_No	Snoring(No)	0.00111252
FaH_MotherDeathAge	Mother's age at death	0.00108852
Imp_ArmLFatPC	Arm fat percentage (left)	0.00105141
BBC_CRE_Result	Creatinine	0.00103918
BlA_ReticuloPC	Reticulocytes percentage	0.00103049
FSF_CervSmYears	Years since last cervical smear test	0.00101398
BBC_LDL_Result	LDL direct	0.000986701
BBC_CA_Result	Calcium	0.00093179
BlA_ImmRetFr	Immature reticulocytes fraction	0.000894154
BlA_MReticVol	Mean reticulocytes volume	0.000861662
Imp_ArmRFatMass	Arm fat mass (right)	0.000856275
BlA_MonocytPC	Monocytes percentage	0.000779337
PhA_WalkPlDur_Between 30 minutes and 1 hour	Duration walking for pleasure(Between 30 minutes and 1 hour)	0.000771931
PhA_MwaySpeeding_Sometimes	Drive faster than motorway speed limit(Sometimes)	0.000749922
BBC_ALT_Result	Alanine aminotransferase	0.000725534
BlA_MCHaem	Mean Corpuscular Haemoglobin	0.000678782
Imp_ArmRPredMass	Arm predicted mass (right)	0.000678662
BlA_EosinoCount	Eosinophils count	0.000660878
M02AA	M02AAuser at baseline	0.00065849
PhA_ModActDays	Number of days/week of moderate physical activity 10+ minutes	0.000651496
Sle_DaytimeNap_Sometimes	Nap during day(Sometimes)	0.000645585
Sle_Chronotype_More an 'evening' than a 'morning' person	Morning/evening person (Chronotype)(More an 'evening' than a 'morning' person)	0.000624459
TEU_Edu_HighestQual_O levels/GCSEs or equivalent	Highest Qualification(O levels/GCSEs or equivalent)	0.000590738
Die_HotDrinkTemp_Hot	Hot drink temperature(Hot)	0.000563774
FSF_StillBMiscCTerm_No	Ever had stillbirth, spontaneous miscarriage or termination(No)	0.000556972
Die_Beef_2-4 times a week	Beef intake(2-4 times a week)	0.000526905
ELF_BirthCountry_England	Country of birth (UK/elsewhere)(England)	0.000514839
BlA_ReticuloCount	Reticulocytes count	0.000512009
PhA_METsWkModAct	MET minutes per week for moderate activity	0.000484897
Die_VegCooked	Cooked vegetable intake	0.000482719
FSF_FirstBirthWt	Birth weight of first child	0.000481492
BlA_PlateDistWL	Platelet distribution wavelength	0.000481308
PhA_StairsFreq_11-15 times a day	Frequency of stair climbing in last 4 weeks(11-15 times a day)	0.000479869
Imp_ArmRFatPC	Arm fat percentage (right)	0.000478619
Sun_SummerTime	Time spend outdoors in summer	0.000478246
Sun_EaseTan_Get moderately tanned	Ease of skin tanning(Get moderately tanned)	0.000474447
BlA_MSphCellVol	Mean sphered cells volume	0.000461145
BlA_HLSReticuloPC	High light scatter reticulocytes percentage	0.000426755
FSF_BCSEver_Yes	Ever had breast cancer screening / mammogram(Yes)	0.000408927
A02BC	A02BCuser at baseline	0.000402758
Imp_Body	Impedance of whole body	0.00040139
PhA_WalkDur	Duration of walks	0.000397774
BBC_UA_Result	Urate	0.000388169
PhA_METsWkVigAct	MET minutes per week for vigorous activity	0.000386704
Sun_haircolour_Light brown	Hair colour (natual, before greying)(Light brown)	0.000351951
PhA_WalkPlFreq_2-3 times in the last 4 weeks	Frequency of walking for pleasure in last 4 weeks(2-3 times in the last 4 weeks)	0.000331505
TEU_FaH_CVD_Family history of CVD	Family history of CVD(Family history of CVD)	0.000325984
HGS_L	Hand grip strength (left)	0.000299114
TEU_BlP_DBP.avg	Baseline DBP	0.000297114
BlA_LymphoPC	Lymphocytes percentage	0.000289066
Die_MeatProcessed_2-4 times a week	Processed meat intake(2-4 times a week)	0.000268108
PsF_VisitFreq_Once every few months	Frequency of friend/family visits(Once every few months)	0.000254769
HGS_R	Hand grip strength (right)	0.000249576
Die_FishOily_Less than once a week	Oily fish intake(Less than once a week)	0.000241201
FSF_BCSEver_No	Ever had breast cancer screening / mammogram(No)	0.000236509
TEU_FaH_sevdep_Family history of sevdep	Family history of sevdep(Family history of sevdep)	0.000233023
Die_VaDiet_Sometimes	Variation in diet(Sometimes)	0.000217921
CoF_RTTTimeID	Reaction Time, s	0.000215512
TEU_HES_N81_prev_Yes	Prevalent N81 Female genital prolapse status at baseline(Yes)	0.000205655
Die_Beef_Less than once a week	Beef intake(Less than once a week)	0.000205173
BlA_NeutrophPC	Neutrophils percentage	0.000203411
Die_FishNonOily_Less than once a week	Non-oily fish intake(Less than once a week)	0.000197705
TEU_FaH_OthCa_Family history of OthCa	Family history of OthCa(Family history of OthCa)	0.00019502
Die_HotDrinkTemp_Warm	Hot drink temperature(Warm)	0.000192805
FaH_MotherAlive_Yes	Mother still alive(Yes)	0.00017907
TEU_HES_N81_prev_No	Prevalent N81 Female genital prolapse status at baseline(No)	0.000176067
Die_Water	Water intake	0.000173788
Sun_WinterTime	Time spent outdoors in winter	0.000168388
TEU_HES_J45_prev_No	Prevalent J45 Asthma status at baseline(No)	0.000137943
TEU_HES_N95_prev_No	Prevalent N95 Menopausal and other perimenopausal disorders status at baseline(No)	0.00012851
PsF_VisitFreq_About once a week	Frequency of friend/family visits(About once a week)	0.000117765
PsF_VisitFreq_Almost daily	Frequency of friend/family visits(Almost daily)	0.000100683
TEU_HES_B96_prev_Yes	Prevalent B96 Other bacterial agents as the cause of diseases classified to other chapters status at baseline(Yes)	8.96e-05
TEU_FaH_CVD_No family history of CVD	Family history of CVD(No family history of CVD)	7.23e-05
PhA_PhysActType_None of the above	Types of physical activity in last 4 weeks(None of the above)	6.15e-05
Sun_FacAge_About your age	Facial ageing(About your age)	5.62e-05
TEU_HES_M62_prev_No	Prevalent M62 Other disorders of muscle status at baseline(No)	5.42e-05
ELF_Height10_Shorter	Comparative height size at age 10(Shorter)	5.4e-05
G03CA	G03CAuser at baseline	5.07e-05
TEU_Edu_HighestQual_College or University degree	Highest Qualification(College or University degree)	5e-05
Die_CoffeeType_Ground coffee (include espresso, filter etc)	Coffee type(Ground coffee (include espresso, filter etc))	4.95e-05
Die_BreadType_Other type of bread	Bread type(Other type of bread)	4.81e-05
D07XB	D07XBuser at baseline	4.71e-05
TEU_HES_I69_prev_No	Prevalent I69 Sequelae of cerebrovascular disease status at baseline(No)	4.13e-05
TEU_HES_K10_prev_No	Prevalent K10 Other diseases of jaws status at baseline(No)	4.1e-05
Sun_haircolour_Black	Hair colour (natual, before greying)(Black)	3.23e-05
TEU_HES_J45_prev_Yes	Prevalent J45 Asthma status at baseline(Yes)	2.66e-05
Die_MeatProcessed_5-6 times a week	Processed meat intake(5-6 times a week)	2.23e-05
TEU_HES_K27_prev_No	Prevalent K27 Peptic ulcer, site unspecified status at baseline(No)	2.23e-05
TEU_HES_T79_prev_No	Prevalent T79 Certain early complications of trauma, not elsewhere classified status at baseline(No)	1.98e-05
S01AX	S01AXuser at baseline	1.96e-05
Sle_RisingAM_nan	Getting up in morning(Missing)	1.86e-05
A11JC	A11JCuser at baseline	1.68e-05
D07CB	D07CBuser at baseline	1.61e-05
TEU_HES_G93_prev_No	Prevalent G93 Other disorders of brain status at baseline(No)	1.45e-05
TEU_HES_E86_prev_No	Prevalent E86 Volume depletion status at baseline(No)	1.14e-05
C09DA	C09DAuser at baseline	9.71e-06
TEU_HES_M62_prev_Yes	Prevalent M62 Other disorders of muscle status at baseline(Yes)	7e-06
TEU_HES_K10_prev_Yes	Prevalent K10 Other diseases of jaws status at baseline(Yes)	5.75e-06
TEU_HES_N64_prev_No	Prevalent N64 Other disorders of breast status at baseline(No)	5.5e-06
TEU_HES_S99_prev_Yes	Prevalent S99 Other and unspecified injuries of ankle and foot status at baseline(Yes)	0
TEU_HES_T17_prev_No	Prevalent T17 Foreign body in respiratory tract status at baseline(No)	0
TEU_HES_T00_prev_No	Prevalent T00 Superficial injuries involving multiple body regions status at baseline(No)	0
TEU_HES_T48_prev_No	Prevalent T48 Poisoning by agents primarily acting on smooth and skeletal muscles and the respiratory system status at baseline(No)	0
TEU_HES_T19_prev_No	Prevalent T19 Foreign body in genito-urinary tract status at baseline(No)	0
TEU_HES_T17_prev_Yes	Prevalent T17 Foreign body in respiratory tract status at baseline(Yes)	0
TEU_HES_T18_prev_No	Prevalent T18 Foreign body in alimentary tract status at baseline(No)	0
TEU_HES_T18_prev_Yes	Prevalent T18 Foreign body in alimentary tract status at baseline(Yes)	0
TEU_HES_S99_prev_No	Prevalent S99 Other and unspecified injuries of ankle and foot status at baseline(No)	0
TEU_HES_T19_prev_Yes	Prevalent T19 Foreign body in genito-urinary tract status at baseline(Yes)	0
TEU_HES_S98_prev_Yes	Prevalent S98 Traumatic amputation of ankle and foot status at baseline(Yes)	0
TEU_HES_S98_prev_No	Prevalent S98 Traumatic amputation of ankle and foot status at baseline(No)	0
TEU_HES_T48_prev_Yes	Prevalent T48 Poisoning by agents primarily acting on smooth and skeletal muscles and the respiratory system status at baseline(Yes)	0
TEU_HES_T00_prev_Yes	Prevalent T00 Superficial injuries involving multiple body regions status at baseline(Yes)	0
TEU_HES_T01_prev_Yes	Prevalent T01 Open wounds involving multiple body regions status at baseline(Yes)	0
TEU_HES_T16_prev_Yes	Prevalent T16 Foreign body in ear status at baseline(Yes)	0
TEU_HES_T01_prev_No	Prevalent T01 Open wounds involving multiple body regions status at baseline(No)	0
TEU_HES_T11_prev_Yes	Prevalent T11 Other injuries of upper limb, level unspecified status at baseline(Yes)	0
TEU_HES_T12_prev_No	Prevalent T12 Fracture of lower limb, level unspecified status at baseline(No)	0
TEU_HES_T11_prev_No	Prevalent T11 Other injuries of upper limb, level unspecified status at baseline(No)	0
TEU_HES_T09_prev_Yes	Prevalent T09 Other injuries of spine and trunk, level unspecified status at baseline(Yes)	0
TEU_HES_T12_prev_Yes	Prevalent T12 Fracture of lower limb, level unspecified status at baseline(Yes)	0
TEU_HES_T09_prev_No	Prevalent T09 Other injuries of spine and trunk, level unspecified status at baseline(No)	0
TEU_HES_T13_prev_No	Prevalent T13 Other injuries of lower limb, level unspecified status at baseline(No)	0
TEU_HES_T06_prev_Yes	Prevalent T06 Other injuries involving multiple body regions, not elsewhere classified status at baseline(Yes)	0
TEU_HES_T06_prev_No	Prevalent T06 Other injuries involving multiple body regions, not elsewhere classified status at baseline(No)	0
TEU_HES_T13_prev_Yes	Prevalent T13 Other injuries of lower limb, level unspecified status at baseline(Yes)	0
TEU_HES_T14_prev_No	Prevalent T14 Injury of unspecified body region status at baseline(No)	0
TEU_HES_T14_prev_Yes	Prevalent T14 Injury of unspecified body region status at baseline(Yes)	0
TEU_HES_T15_prev_No	Prevalent T15 Foreign body on external eye status at baseline(No)	0
TEU_HES_T02_prev_Yes	Prevalent T02 Fractures involving multiple body regions status at baseline(Yes)	0
TEU_HES_T02_prev_No	Prevalent T02 Fractures involving multiple body regions status at baseline(No)	0
TEU_HES_T15_prev_Yes	Prevalent T15 Foreign body on external eye status at baseline(Yes)	0
TEU_HES_T16_prev_No	Prevalent T16 Foreign body in ear status at baseline(No)	0
TEU_HES_T20_prev_No	Prevalent T20 Burn and corrosion of head and neck status at baseline(No)	0
TEU_HES_T47_prev_No	Prevalent T47 Poisoning by agents primarily affecting gastro-intestinal system status at baseline(No)	0
TEU_HES_T20_prev_Yes	Prevalent T20 Burn and corrosion of head and neck status at baseline(Yes)	0
TEU_HES_T56_prev_Yes	Prevalent T56 Toxic effect of metals status at baseline(Yes)	0
TEU_HES_T50_prev_Yes	Prevalent T50 Poisoning by diuretics and other and unspecified drugs, medicaments and biological substances status at baseline(Yes)	0
TEU_HES_T45_prev_Yes	Prevalent T45 Poisoning by primarily systemic and haematological agents, not elsewhere classified status at baseline(Yes)	0
TEU_HES_T50_prev_No	Prevalent T50 Poisoning by diuretics and other and unspecified drugs, medicaments and biological substances status at baseline(No)	0
TEU_HES_T45_prev_No	Prevalent T45 Poisoning by primarily systemic and haematological agents, not elsewhere classified status at baseline(No)	0
TEU_HES_T56_prev_No	Prevalent T56 Toxic effect of metals status at baseline(No)	0
TEU_HES_T37_prev_No	Prevalent T37 Poisoning by other systemic anti-infectives and antiparasitics status at baseline(No)	0
TEU_HES_T37_prev_Yes	Prevalent T37 Poisoning by other systemic anti-infectives and antiparasitics status at baseline(Yes)	0
TEU_HES_T38_prev_No	Prevalent T38 Poisoning by hormones and their synthetic substitutes and antagonists, not elsewhere classified status at baseline(No)	0
TEU_HES_T38_prev_Yes	Prevalent T38 Poisoning by hormones and their synthetic substitutes and antagonists, not elsewhere classified status at baseline(Yes)	0
TEU_HES_T39_prev_No	Prevalent T39 Poisoning by nonopioid analgesics, antipyretics and antirheumatics status at baseline(No)	0
TEU_HES_T39_prev_Yes	Prevalent T39 Poisoning by nonopioid analgesics, antipyretics and antirheumatics status at baseline(Yes)	0
TEU_HES_T44_prev_Yes	Prevalent T44 Poisoning by drugs primarily affecting the autonomic nervous system status at baseline(Yes)	0
TEU_HES_T40_prev_No	Prevalent T40 Poisoning by narcotics and psychodysleptics [hallucinogens] status at baseline(No)	0
TEU_HES_T40_prev_Yes	Prevalent T40 Poisoning by narcotics and psychodysleptics [hallucinogens] status at baseline(Yes)	0
TEU_HES_T55_prev_Yes	Prevalent T55 Toxic effect of soaps and detergents status at baseline(Yes)	0
TEU_HES_T42_prev_No	Prevalent T42 Poisoning by antiepileptic, sedative-hypnotic and anti-Parkinsonism drugs status at baseline(No)	0
TEU_HES_T42_prev_Yes	Prevalent T42 Poisoning by antiepileptic, sedative-hypnotic and anti-Parkinsonism drugs status at baseline(Yes)	0
TEU_HES_T55_prev_No	Prevalent T55 Toxic effect of soaps and detergents status at baseline(No)	0
TEU_HES_T43_prev_No	Prevalent T43 Poisoning by psychotropic drugs, not elsewhere classified status at baseline(No)	0
TEU_HES_T54_prev_Yes	Prevalent T54 Toxic effect of corrosive substances status at baseline(Yes)	0
TEU_HES_T54_prev_No	Prevalent T54 Toxic effect of corrosive substances status at baseline(No)	0
TEU_HES_T51_prev_Yes	Prevalent T51 Toxic effect of alcohol status at baseline(Yes)	0
TEU_HES_T43_prev_Yes	Prevalent T43 Poisoning by psychotropic drugs, not elsewhere classified status at baseline(Yes)	0
TEU_HES_T36_prev_Yes	Prevalent T36 Poisoning by systemic antibiotics status at baseline(Yes)	0
TEU_HES_T36_prev_No	Prevalent T36 Poisoning by systemic antibiotics status at baseline(No)	0
TEU_HES_T21_prev_No	Prevalent T21 Burn and corrosion of trunk status at baseline(No)	0
TEU_HES_T51_prev_No	Prevalent T51 Toxic effect of alcohol status at baseline(No)	0
TEU_HES_T21_prev_Yes	Prevalent T21 Burn and corrosion of trunk status at baseline(Yes)	0
TEU_HES_T22_prev_No	Prevalent T22 Burn and corrosion of shoulder and upper limb, except wrist and hand status at baseline(No)	0
TEU_HES_T47_prev_Yes	Prevalent T47 Poisoning by agents primarily affecting gastro-intestinal system status at baseline(Yes)	0
TEU_HES_T22_prev_Yes	Prevalent T22 Burn and corrosion of shoulder and upper limb, except wrist and hand status at baseline(Yes)	0
TEU_HES_T23_prev_No	Prevalent T23 Burn and corrosion of wrist and hand status at baseline(No)	0
TEU_HES_T23_prev_Yes	Prevalent T23 Burn and corrosion of wrist and hand status at baseline(Yes)	0
TEU_HES_T24_prev_No	Prevalent T24 Burn and corrosion of hip and lower limb, except ankle and foot status at baseline(No)	0
TEU_HES_T24_prev_Yes	Prevalent T24 Burn and corrosion of hip and lower limb, except ankle and foot status at baseline(Yes)	0
TEU_HES_T25_prev_No	Prevalent T25 Burn and corrosion of ankle and foot status at baseline(No)	0
TEU_HES_T25_prev_Yes	Prevalent T25 Burn and corrosion of ankle and foot status at baseline(Yes)	0
TEU_HES_T44_prev_No	Prevalent T44 Poisoning by drugs primarily affecting the autonomic nervous system status at baseline(No)	0
TEU_HES_T26_prev_No	Prevalent T26 Burn and corrosion confined to eye and adnexa status at baseline(No)	0
TEU_HES_T46_prev_Yes	Prevalent T46 Poisoning by agents primarily affecting the cardiovascular system status at baseline(Yes)	0
TEU_HES_T26_prev_Yes	Prevalent T26 Burn and corrosion confined to eye and adnexa status at baseline(Yes)	0
TEU_HES_T28_prev_No	Prevalent T28 Burn and corrosion of other internal organs status at baseline(No)	0
TEU_HES_T49_prev_No	Prevalent T49 Poisoning by topical agents primarily affecting skin and mucous membrane and by ophthalmological, otorhinolarygological and dental drugs status at baseline(No)	0
TEU_HES_T46_prev_No	Prevalent T46 Poisoning by agents primarily affecting the cardiovascular system status at baseline(No)	0
TEU_HES_T28_prev_Yes	Prevalent T28 Burn and corrosion of other internal organs status at baseline(Yes)	0
TEU_HES_T29_prev_No	Prevalent T29 Burns and corrosions of multiple body regions status at baseline(No)	0
TEU_HES_T29_prev_Yes	Prevalent T29 Burns and corrosions of multiple body regions status at baseline(Yes)	0
TEU_HES_T31_prev_No	Prevalent T31 Burns classified according to extent of body surface involved status at baseline(No)	0
TEU_HES_T58_prev_No	Prevalent T58 Toxic effect of carbon monoxide status at baseline(No)	0
TEU_HES_T31_prev_Yes	Prevalent T31 Burns classified according to extent of body surface involved status at baseline(Yes)	0
TEU_HES_T49_prev_Yes	Prevalent T49 Poisoning by topical agents primarily affecting skin and mucous membrane and by ophthalmological, otorhinolarygological and dental drugs status at baseline(Yes)	0
TEU_Rec_Country_England	UK country of residence(England)	0
TEU_HES_T58_prev_Yes	Prevalent T58 Toxic effect of carbon monoxide status at baseline(Yes)	0
TEU_HES_Q39_prev_Yes	Prevalent Q39 Congenital malformations of oesophagus status at baseline(Yes)	0
TEU_HES_Q34_prev_Yes	Prevalent Q34 Other congenital malformations of respiratory system status at baseline(Yes)	0
TEU_HES_Q35_prev_No	Prevalent Q35 Cleft palate status at baseline(No)	0
TEU_HES_Q35_prev_Yes	Prevalent Q35 Cleft palate status at baseline(Yes)	0
TEU_HES_Q37_prev_No	Prevalent Q37 Cleft palate with cleft lip status at baseline(No)	0
TEU_HES_Q37_prev_Yes	Prevalent Q37 Cleft palate with cleft lip status at baseline(Yes)	0
TEU_HES_Q38_prev_No	Prevalent Q38 Other congenital malformations of tongue, mouth and pharynx status at baseline(No)	0
TEU_HES_Q38_prev_Yes	Prevalent Q38 Other congenital malformations of tongue, mouth and pharynx status at baseline(Yes)	0
TEU_HES_Q39_prev_No	Prevalent Q39 Congenital malformations of oesophagus status at baseline(No)	0
TEU_HES_Q40_prev_No	Prevalent Q40 Other congenital malformations of upper alimentary tract status at baseline(No)	0
TEU_HES_Q31_prev_Yes	Prevalent Q31 Congenital malformations of larynx status at baseline(Yes)	0
TEU_HES_Q40_prev_Yes	Prevalent Q40 Other congenital malformations of upper alimentary tract status at baseline(Yes)	0
TEU_HES_Q43_prev_No	Prevalent Q43 Other congenital malformations of intestine status at baseline(No)	0
TEU_HES_Q43_prev_Yes	Prevalent Q43 Other congenital malformations of intestine status at baseline(Yes)	0
TEU_HES_Q44_prev_No	Prevalent Q44 Congenital malformations of gallbladder, bile ducts and liver status at baseline(No)	0
TEU_HES_Q44_prev_Yes	Prevalent Q44 Congenital malformations of gallbladder, bile ducts and liver status at baseline(Yes)	0
TEU_HES_Q45_prev_No	Prevalent Q45 Other congenital malformations of digestive system status at baseline(No)	0
TEU_HES_Q45_prev_Yes	Prevalent Q45 Other congenital malformations of digestive system status at baseline(Yes)	0
TEU_HES_Q50_prev_No	Prevalent Q50 Congenital malformations of ovaries, Fallopian tubes and broad ligaments status at baseline(No)	0
TEU_HES_Q34_prev_No	Prevalent Q34 Other congenital malformations of respiratory system status at baseline(No)	0
TEU_HES_Q31_prev_No	Prevalent Q31 Congenital malformations of larynx status at baseline(No)	0
TEU_HES_Q51_prev_No	Prevalent Q51 Congenital malformations of uterus and cervix status at baseline(No)	0
TEU_HES_Q23_prev_Yes	Prevalent Q23 Congenital malformations of aortic and mitral valves status at baseline(Yes)	0
TEU_HES_Q18_prev_Yes	Prevalent Q18 Other congenital malformations of face and neck status at baseline(Yes)	0
TEU_HES_Q20_prev_No	Prevalent Q20 Congenital malformations of cardiac chambers and connexions status at baseline(No)	0
TEU_HES_Q20_prev_Yes	Prevalent Q20 Congenital malformations of cardiac chambers and connexions status at baseline(Yes)	0
TEU_HES_Q21_prev_No	Prevalent Q21 Congenital malformations of cardiac septa status at baseline(No)	0
TEU_HES_Q21_prev_Yes	Prevalent Q21 Congenital malformations of cardiac septa status at baseline(Yes)	0
TEU_HES_Q22_prev_No	Prevalent Q22 Congenital malformations of pulmonary and tricuspid valves status at baseline(No)	0
TEU_HES_Q22_prev_Yes	Prevalent Q22 Congenital malformations of pulmonary and tricuspid valves status at baseline(Yes)	0
TEU_HES_Q23_prev_No	Prevalent Q23 Congenital malformations of aortic and mitral valves status at baseline(No)	0
TEU_HES_Q24_prev_No	Prevalent Q24 Other congenital malformations of heart status at baseline(No)	0
TEU_HES_Q30_prev_Yes	Prevalent Q30 Congenital malformations of nose status at baseline(Yes)	0
TEU_HES_Q24_prev_Yes	Prevalent Q24 Other congenital malformations of heart status at baseline(Yes)	0
TEU_HES_Q25_prev_No	Prevalent Q25 Congenital malformations of great arteries status at baseline(No)	0
TEU_HES_Q25_prev_Yes	Prevalent Q25 Congenital malformations of great arteries status at baseline(Yes)	0
TEU_HES_Q27_prev_No	Prevalent Q27 Other congenital malformations of peripheral vascular system status at baseline(No)	0
TEU_HES_Q27_prev_Yes	Prevalent Q27 Other congenital malformations of peripheral vascular system status at baseline(Yes)	0
TEU_HES_Q28_prev_No	Prevalent Q28 Other congenital malformations of circulatory system status at baseline(No)	0
TEU_HES_Q28_prev_Yes	Prevalent Q28 Other congenital malformations of circulatory system status at baseline(Yes)	0
TEU_HES_Q30_prev_No	Prevalent Q30 Congenital malformations of nose status at baseline(No)	0
TEU_HES_Q50_prev_Yes	Prevalent Q50 Congenital malformations of ovaries, Fallopian tubes and broad ligaments status at baseline(Yes)	0
TEU_HES_Q51_prev_Yes	Prevalent Q51 Congenital malformations of uterus and cervix status at baseline(Yes)	0
TEU_HES_Q17_prev_Yes	Prevalent Q17 Other congenital malformations of ear status at baseline(Yes)	0
TEU_HES_Q78_prev_Yes	Prevalent Q78 Other osteochondrodysplasias status at baseline(Yes)	0
TEU_HES_Q71_prev_Yes	Prevalent Q71 Reduction defects of upper limb status at baseline(Yes)	0
TEU_HES_Q74_prev_No	Prevalent Q74 Other congenital malformations of limb(s) status at baseline(No)	0
TEU_HES_Q74_prev_Yes	Prevalent Q74 Other congenital malformations of limb(s) status at baseline(Yes)	0
TEU_HES_Q76_prev_No	Prevalent Q76 Congenital malformations of spine and bony thorax status at baseline(No)	0
TEU_HES_Q76_prev_Yes	Prevalent Q76 Congenital malformations of spine and bony thorax status at baseline(Yes)	0
TEU_HES_Q77_prev_No	Prevalent Q77 Osteochondrodysplasia with defects of growth of tubular bones and spine status at baseline(No)	0
TEU_HES_Q77_prev_Yes	Prevalent Q77 Osteochondrodysplasia with defects of growth of tubular bones and spine status at baseline(Yes)	0
TEU_HES_Q78_prev_No	Prevalent Q78 Other osteochondrodysplasias status at baseline(No)	0
TEU_HES_Q79_prev_No	Prevalent Q79 Congenital malformations of musculoskeletal system, not elsewhere classified status at baseline(No)	0
TEU_HES_Q70_prev_Yes	Prevalent Q70 Syndactyly status at baseline(Yes)	0
TEU_HES_Q79_prev_Yes	Prevalent Q79 Congenital malformations of musculoskeletal system, not elsewhere classified status at baseline(Yes)	0
TEU_HES_Q82_prev_No	Prevalent Q82 Other congenital malformations of skin status at baseline(No)	0
TEU_HES_Q82_prev_Yes	Prevalent Q82 Other congenital malformations of skin status at baseline(Yes)	0
TEU_HES_Q83_prev_No	Prevalent Q83 Congenital malformations of breast status at baseline(No)	0
TEU_HES_Q83_prev_Yes	Prevalent Q83 Congenital malformations of breast status at baseline(Yes)	0
TEU_HES_Q85_prev_No	Prevalent Q85 Phakomatoses, not elsewhere classified status at baseline(No)	0
TEU_HES_Q85_prev_Yes	Prevalent Q85 Phakomatoses, not elsewhere classified status at baseline(Yes)	0
TEU_HES_Q86_prev_No	Prevalent Q86 Congenital malformation syndromes due to known exogenous causes, not elsewhere classified status at baseline(No)	0
TEU_HES_Q71_prev_No	Prevalent Q71 Reduction defects of upper limb status at baseline(No)	0
TEU_HES_Q70_prev_No	Prevalent Q70 Syndactyly status at baseline(No)	0
TEU_HES_Q52_prev_No	Prevalent Q52 Other congenital malformations of female genitalia status at baseline(No)	0
TEU_HES_Q63_prev_Yes	Prevalent Q63 Other congenital malformations of kidney status at baseline(Yes)	0
TEU_HES_Q52_prev_Yes	Prevalent Q52 Other congenital malformations of female genitalia status at baseline(Yes)	0
TEU_HES_Q60_prev_No	Prevalent Q60 Renal agenesis and other reduction defects of kidney status at baseline(No)	0
TEU_HES_Q60_prev_Yes	Prevalent Q60 Renal agenesis and other reduction defects of kidney status at baseline(Yes)	0
TEU_HES_Q61_prev_No	Prevalent Q61 Cystic kidney disease status at baseline(No)	0
TEU_HES_Q61_prev_Yes	Prevalent Q61 Cystic kidney disease status at baseline(Yes)	0
TEU_HES_Q62_prev_No	Prevalent Q62 Congenital obstructive defects of renal pelvis and congenital malformations of ureter status at baseline(No)	0
TEU_HES_Q62_prev_Yes	Prevalent Q62 Congenital obstructive defects of renal pelvis and congenital malformations of ureter status at baseline(Yes)	0
TEU_HES_Q63_prev_No	Prevalent Q63 Other congenital malformations of kidney status at baseline(No)	0
TEU_HES_Q64_prev_No	Prevalent Q64 Other congenital malformations of urinary system status at baseline(No)	0
TEU_HES_Q68_prev_Yes	Prevalent Q68 Other congenital musculoskeletal deformities status at baseline(Yes)	0
TEU_HES_Q64_prev_Yes	Prevalent Q64 Other congenital malformations of urinary system status at baseline(Yes)	0
TEU_HES_Q65_prev_No	Prevalent Q65 Congenital deformities of hip status at baseline(No)	0
TEU_HES_Q65_prev_Yes	Prevalent Q65 Congenital deformities of hip status at baseline(Yes)	0
TEU_HES_Q66_prev_No	Prevalent Q66 Congenital deformities of feet status at baseline(No)	0
TEU_HES_Q66_prev_Yes	Prevalent Q66 Congenital deformities of feet status at baseline(Yes)	0
TEU_HES_Q67_prev_No	Prevalent Q67 Congenital musculoskeletal deformities of head, face, spine and chest status at baseline(No)	0
TEU_HES_Q67_prev_Yes	Prevalent Q67 Congenital musculoskeletal deformities of head, face, spine and chest status at baseline(Yes)	0
TEU_HES_Q68_prev_No	Prevalent Q68 Other congenital musculoskeletal deformities status at baseline(No)	0
TEU_HES_Q18_prev_No	Prevalent Q18 Other congenital malformations of face and neck status at baseline(No)	0
TEU_HES_Q17_prev_No	Prevalent Q17 Other congenital malformations of ear status at baseline(No)	0
TEU_HES_T59_prev_No	Prevalent T59 Toxic effect of other gases, fumes and vapours status at baseline(No)	0
TEU_HES_T80_prev_Yes	Prevalent T80 Complications following infusion, transfusion and therapeutic injection status at baseline(Yes)	0
TEU_HES_T74_prev_No	Prevalent T74 Maltreatment syndromes status at baseline(No)	0
TEU_HES_T74_prev_Yes	Prevalent T74 Maltreatment syndromes status at baseline(Yes)	0
TEU_HES_T75_prev_No	Prevalent T75 Effects of other external causes status at baseline(No)	0
TEU_HES_T75_prev_Yes	Prevalent T75 Effects of other external causes status at baseline(Yes)	0
TEU_HES_T78_prev_No	Prevalent T78 Adverse effects, not elsewhere classified status at baseline(No)	0
TEU_HES_T78_prev_Yes	Prevalent T78 Adverse effects, not elsewhere classified status at baseline(Yes)	0
TEU_HES_T79_prev_Yes	Prevalent T79 Certain early complications of trauma, not elsewhere classified status at baseline(Yes)	0
TEU_HES_T80_prev_No	Prevalent T80 Complications following infusion, transfusion and therapeutic injection status at baseline(No)	0
TEU_HES_T81_prev_No	Prevalent T81 Complications of procedures, not elsewhere classified status at baseline(No)	0
TEU_HES_T73_prev_No	Prevalent T73 Effects of other deprivation status at baseline(No)	0
TEU_HES_T81_prev_Yes	Prevalent T81 Complications of procedures, not elsewhere classified status at baseline(Yes)	0
TEU_HES_T82_prev_No	Prevalent T82 Complications of cardiac and vascular prosthetic devices, implants and grafts status at baseline(No)	0
TEU_HES_T82_prev_Yes	Prevalent T82 Complications of cardiac and vascular prosthetic devices, implants and grafts status at baseline(Yes)	0
TEU_HES_T83_prev_No	Prevalent T83 Complications of genito-urinary prosthetic devices, implants and grafts status at baseline(No)	0
TEU_HES_T83_prev_Yes	Prevalent T83 Complications of genito-urinary prosthetic devices, implants and grafts status at baseline(Yes)	0
TEU_HES_T84_prev_No	Prevalent T84 Complications of internal orthopaedic prosthetic devices, implants and grafts status at baseline(No)	0
TEU_HES_T84_prev_Yes	Prevalent T84 Complications of internal orthopaedic prosthetic devices, implants and grafts status at baseline(Yes)	0
TEU_HES_T85_prev_No	Prevalent T85 Complications of other internal prosthetic devices, implants and grafts status at baseline(No)	0
TEU_HES_T73_prev_Yes	Prevalent T73 Effects of other deprivation status at baseline(Yes)	0
TEU_HES_T70_prev_Yes	Prevalent T70 Effects of air pressure and water pressure status at baseline(Yes)	0
TEU_HES_T86_prev_No	Prevalent T86 Failure and rejection of transplanted organs and tissues status at baseline(No)	0
TEU_HES_T63_prev_No	Prevalent T63 Toxic effect of contact with venomous animals status at baseline(No)	0
TEU_HES_S96_prev_No	Prevalent S96 Injury of muscle and tendon at ankle and foot level status at baseline(No)	0
TEU_HES_T59_prev_Yes	Prevalent T59 Toxic effect of other gases, fumes and vapours status at baseline(Yes)	0
TEU_HES_T60_prev_No	Prevalent T60 Toxic effect of pesticides status at baseline(No)	0
TEU_HES_T60_prev_Yes	Prevalent T60 Toxic effect of pesticides status at baseline(Yes)	0
TEU_HES_T61_prev_No	Prevalent T61 Toxic effect of noxious substances eaten as seafood status at baseline(No)	0
TEU_HES_T61_prev_Yes	Prevalent T61 Toxic effect of noxious substances eaten as seafood status at baseline(Yes)	0
TEU_HES_T62_prev_No	Prevalent T62 Toxic effect of other noxious substances eaten as food status at baseline(No)	0
TEU_HES_T62_prev_Yes	Prevalent T62 Toxic effect of other noxious substances eaten as food status at baseline(Yes)	0
TEU_HES_T63_prev_Yes	Prevalent T63 Toxic effect of contact with venomous animals status at baseline(Yes)	0
TEU_HES_T70_prev_No	Prevalent T70 Effects of air pressure and water pressure status at baseline(No)	0
TEU_HES_T65_prev_No	Prevalent T65 Toxic effect of other and unspecified substances status at baseline(No)	0
TEU_HES_T65_prev_Yes	Prevalent T65 Toxic effect of other and unspecified substances status at baseline(Yes)	0
TEU_HES_T67_prev_No	Prevalent T67 Effects of heat and light status at baseline(No)	0
TEU_HES_T67_prev_Yes	Prevalent T67 Effects of heat and light status at baseline(Yes)	0
TEU_HES_T68_prev_No	Prevalent T68 Hypothermia status at baseline(No)	0
TEU_HES_T68_prev_Yes	Prevalent T68 Hypothermia status at baseline(Yes)	0
TEU_HES_T69_prev_No	Prevalent T69 Other effects of reduced temperature status at baseline(No)	0
TEU_HES_T69_prev_Yes	Prevalent T69 Other effects of reduced temperature status at baseline(Yes)	0
TEU_HES_T85_prev_Yes	Prevalent T85 Complications of other internal prosthetic devices, implants and grafts status at baseline(Yes)	0
TEU_HES_T86_prev_Yes	Prevalent T86 Failure and rejection of transplanted organs and tissues status at baseline(Yes)	0
TEU_HES_Q15_prev_Yes	Prevalent Q15 Other congenital malformations of eye status at baseline(Yes)	0
TEU_HES_Q10_prev_Yes	Prevalent Q10 Congenital malformations of eyelid, lachrymal apparatus and orbit status at baseline(Yes)	0
TEU_HES_P23_prev_Yes	Prevalent P23 Congenital pneumonia status at baseline(Yes)	0
TEU_HES_Q02_prev_No	Prevalent Q02 Microcephaly status at baseline(No)	0
TEU_HES_Q02_prev_Yes	Prevalent Q02 Microcephaly status at baseline(Yes)	0
TEU_HES_Q05_prev_No	Prevalent Q05 Spina bifida status at baseline(No)	0
TEU_HES_Q05_prev_Yes	Prevalent Q05 Spina bifida status at baseline(Yes)	0
TEU_HES_Q07_prev_No	Prevalent Q07 Other congenital malformations of nervous system status at baseline(No)	0
TEU_HES_Q07_prev_Yes	Prevalent Q07 Other congenital malformations of nervous system status at baseline(Yes)	0
TEU_HES_Q10_prev_No	Prevalent Q10 Congenital malformations of eyelid, lachrymal apparatus and orbit status at baseline(No)	0
TEU_HES_Q11_prev_No	Prevalent Q11 Anophthalmos, microphthalmos and macrophthalmos status at baseline(No)	0
TEU_HES_P15_prev_Yes	Prevalent P15 Other birth injuries status at baseline(Yes)	0
TEU_HES_Q11_prev_Yes	Prevalent Q11 Anophthalmos, microphthalmos and macrophthalmos status at baseline(Yes)	0
TEU_HES_Q12_prev_No	Prevalent Q12 Congenital lens malformations status at baseline(No)	0
TEU_HES_Q12_prev_Yes	Prevalent Q12 Congenital lens malformations status at baseline(Yes)	0
TEU_HES_Q13_prev_No	Prevalent Q13 Congenital malformations of anterior segment of eye status at baseline(No)	0
TEU_HES_Q13_prev_Yes	Prevalent Q13 Congenital malformations of anterior segment of eye status at baseline(Yes)	0
TEU_HES_Q14_prev_No	Prevalent Q14 Congenital malformations of posterior segment of eye status at baseline(No)	0
TEU_HES_Q14_prev_Yes	Prevalent Q14 Congenital malformations of posterior segment of eye status at baseline(Yes)	0
TEU_HES_Q15_prev_No	Prevalent Q15 Other congenital malformations of eye status at baseline(No)	0
TEU_HES_P23_prev_No	Prevalent P23 Congenital pneumonia status at baseline(No)	0
TEU_HES_P15_prev_No	Prevalent P15 Other birth injuries status at baseline(No)	0
TEU_HES_T87_prev_No	Prevalent T87 Complications peculiar to reattachment and amputation status at baseline(No)	0
TEU_HES_T92_prev_Yes	Prevalent T92 Sequelae of injuries of upper limb status at baseline(Yes)	0
TEU_HES_T87_prev_Yes	Prevalent T87 Complications peculiar to reattachment and amputation status at baseline(Yes)	0
TEU_HES_T88_prev_No	Prevalent T88 Other complications of surgical and medical care, not elsewhere classified status at baseline(No)	0
TEU_HES_T88_prev_Yes	Prevalent T88 Other complications of surgical and medical care, not elsewhere classified status at baseline(Yes)	0
TEU_HES_T90_prev_No	Prevalent T90 Sequelae of injuries of head status at baseline(No)	0
TEU_HES_T90_prev_Yes	Prevalent T90 Sequelae of injuries of head status at baseline(Yes)	0
TEU_HES_T91_prev_No	Prevalent T91 Sequelae of injuries of neck and trunk status at baseline(No)	0
TEU_HES_T91_prev_Yes	Prevalent T91 Sequelae of injuries of neck and trunk status at baseline(Yes)	0
TEU_HES_T92_prev_No	Prevalent T92 Sequelae of injuries of upper limb status at baseline(No)	0
TEU_HES_T93_prev_No	Prevalent T93 Sequelae of injuries of lower limb status at baseline(No)	0
TEU_HES_P14_prev_Yes	Prevalent P14 Birth injury to peripheral nervous system status at baseline(Yes)	0
TEU_HES_T93_prev_Yes	Prevalent T93 Sequelae of injuries of lower limb status at baseline(Yes)	0
TEU_HES_T94_prev_No	Prevalent T94 Sequelae of injuries involving multiple and unspecified body regions status at baseline(No)	0
TEU_HES_T94_prev_Yes	Prevalent T94 Sequelae of injuries involving multiple and unspecified body regions status at baseline(Yes)	0
TEU_HES_T95_prev_No	Prevalent T95 Sequelae of burns, corrosions and frostbite status at baseline(No)	0
TEU_HES_T95_prev_Yes	Prevalent T95 Sequelae of burns, corrosions and frostbite status at baseline(Yes)	0
TEU_HES_T98_prev_No	Prevalent T98 Sequelae of other and unspecified effects of external causes status at baseline(No)	0
TEU_HES_T98_prev_Yes	Prevalent T98 Sequelae of other and unspecified effects of external causes status at baseline(Yes)	0
TEU_HES_P14_prev_No	Prevalent P14 Birth injury to peripheral nervous system status at baseline(No)	0
TEU_HES_S96_prev_Yes	Prevalent S96 Injury of muscle and tendon at ankle and foot level status at baseline(Yes)	0
TEU_HES_S71_prev_No	Prevalent S71 Open wound of hip and thigh status at baseline(No)	0
TEU_HES_S95_prev_Yes	Prevalent S95 Injury of blood vessels at ankle and foot level status at baseline(Yes)	0
TEU_HES_N15_prev_Yes	Prevalent N15 Other renal tubulo-interstitial diseases status at baseline(Yes)	0
TEU_HES_N16_prev_Yes	Prevalent N16 Renal tubulo-interstitial disorders in diseases classified elsewhere status at baseline(Yes)	0
TEU_HES_N17_prev_No	Prevalent N17 Acute renal failure status at baseline(No)	0
TEU_HES_N17_prev_Yes	Prevalent N17 Acute renal failure status at baseline(Yes)	0
TEU_HES_N18_prev_No	Prevalent N18 Chronic renal failure status at baseline(No)	0
TEU_HES_N18_prev_Yes	Prevalent N18 Chronic renal failure status at baseline(Yes)	0
TEU_HES_N19_prev_No	Prevalent N19 Unspecified renal failure status at baseline(No)	0
TEU_HES_N19_prev_Yes	Prevalent N19 Unspecified renal failure status at baseline(Yes)	0
TEU_HES_N20_prev_No	Prevalent N20 Calculus of kidney and ureter status at baseline(No)	0
TEU_HES_N20_prev_Yes	Prevalent N20 Calculus of kidney and ureter status at baseline(Yes)	0
TEU_HES_N21_prev_No	Prevalent N21 Calculus of lower urinary tract status at baseline(No)	0
TEU_HES_N21_prev_Yes	Prevalent N21 Calculus of lower urinary tract status at baseline(Yes)	0
TEU_HES_N23_prev_No	Prevalent N23 Unspecified renal colic status at baseline(No)	0
TEU_HES_N23_prev_Yes	Prevalent N23 Unspecified renal colic status at baseline(Yes)	0
TEU_HES_N25_prev_No	Prevalent N25 Disorders resulting from impaired renal tubular function status at baseline(No)	0
TEU_HES_N25_prev_Yes	Prevalent N25 Disorders resulting from impaired renal tubular function status at baseline(Yes)	0
TEU_HES_N26_prev_No	Prevalent N26 Unspecified contracted kidney status at baseline(No)	0
TEU_HES_N26_prev_Yes	Prevalent N26 Unspecified contracted kidney status at baseline(Yes)	0
TEU_HES_N27_prev_No	Prevalent N27 Small kidney of unknown cause status at baseline(No)	0
TEU_HES_N27_prev_Yes	Prevalent N27 Small kidney of unknown cause status at baseline(Yes)	0
TEU_HES_N28_prev_No	Prevalent N28 Other disorders of kidney and ureter, not elsewhere classified status at baseline(No)	0
TEU_HES_N28_prev_Yes	Prevalent N28 Other disorders of kidney and ureter, not elsewhere classified status at baseline(Yes)	0
TEU_HES_N16_prev_No	Prevalent N16 Renal tubulo-interstitial disorders in diseases classified elsewhere status at baseline(No)	0
TEU_HES_N15_prev_No	Prevalent N15 Other renal tubulo-interstitial diseases status at baseline(No)	0
TEU_HES_N29_prev_Yes	Prevalent N29 Other disorders of kidney and ureter in diseases classified elsewhere status at baseline(Yes)	0
TEU_HES_N14_prev_Yes	Prevalent N14 Drug- and heavy-metal-induced tubulo-interstitial and tubular conditions status at baseline(Yes)	0
TEU_HES_N02_prev_No	Prevalent N02 Recurrent and persistent haematuria status at baseline(No)	0
TEU_HES_N02_prev_Yes	Prevalent N02 Recurrent and persistent haematuria status at baseline(Yes)	0
TEU_HES_N03_prev_No	Prevalent N03 Chronic nephritic syndrome status at baseline(No)	0
TEU_HES_N03_prev_Yes	Prevalent N03 Chronic nephritic syndrome status at baseline(Yes)	0
TEU_HES_N04_prev_No	Prevalent N04 Nephrotic syndrome status at baseline(No)	0
TEU_HES_N04_prev_Yes	Prevalent N04 Nephrotic syndrome status at baseline(Yes)	0
TEU_HES_N05_prev_No	Prevalent N05 Unspecified nephritic syndrome status at baseline(No)	0
TEU_HES_N05_prev_Yes	Prevalent N05 Unspecified nephritic syndrome status at baseline(Yes)	0
TEU_HES_N06_prev_No	Prevalent N06 Isolated proteinuria with specified morphological lesion status at baseline(No)	0
TEU_HES_N06_prev_Yes	Prevalent N06 Isolated proteinuria with specified morphological lesion status at baseline(Yes)	0
TEU_HES_N08_prev_No	Prevalent N08 Glomerular disorders in diseases classified elsewhere status at baseline(No)	0
TEU_HES_N08_prev_Yes	Prevalent N08 Glomerular disorders in diseases classified elsewhere status at baseline(Yes)	0
TEU_HES_N10_prev_No	Prevalent N10 Acute tubulo-interstitial nephritis status at baseline(No)	0
TEU_HES_N10_prev_Yes	Prevalent N10 Acute tubulo-interstitial nephritis status at baseline(Yes)	0
TEU_HES_N11_prev_No	Prevalent N11 Chronic tubulo-interstitial nephritis status at baseline(No)	0
TEU_HES_N11_prev_Yes	Prevalent N11 Chronic tubulo-interstitial nephritis status at baseline(Yes)	0
TEU_HES_N12_prev_No	Prevalent N12 Tubulo-interstitial nephritis, not specified as acute or chronic status at baseline(No)	0
TEU_HES_N12_prev_Yes	Prevalent N12 Tubulo-interstitial nephritis, not specified as acute or chronic status at baseline(Yes)	0
TEU_HES_N13_prev_No	Prevalent N13 Obstructive and reflux uropathy status at baseline(No)	0
TEU_HES_N13_prev_Yes	Prevalent N13 Obstructive and reflux uropathy status at baseline(Yes)	0
TEU_HES_N14_prev_No	Prevalent N14 Drug- and heavy-metal-induced tubulo-interstitial and tubular conditions status at baseline(No)	0
TEU_HES_N29_prev_No	Prevalent N29 Other disorders of kidney and ureter in diseases classified elsewhere status at baseline(No)	0
TEU_HES_N30_prev_No	Prevalent N30 Cystitis status at baseline(No)	0
TEU_HES_S95_prev_No	Prevalent S95 Injury of blood vessels at ankle and foot level status at baseline(No)	0
TEU_HES_N61_prev_Yes	Prevalent N61 Inflammatory disorders of breast status at baseline(Yes)	0
TEU_HES_N62_prev_Yes	Prevalent N62 Hypertrophy of breast status at baseline(Yes)	0
TEU_HES_N63_prev_No	Prevalent N63 Unspecified lump in breast status at baseline(No)	0
TEU_HES_N63_prev_Yes	Prevalent N63 Unspecified lump in breast status at baseline(Yes)	0
TEU_HES_N64_prev_Yes	Prevalent N64 Other disorders of breast status at baseline(Yes)	0
TEU_HES_N70_prev_No	Prevalent N70 Salpingitis and oophoritis status at baseline(No)	0
TEU_HES_N70_prev_Yes	Prevalent N70 Salpingitis and oophoritis status at baseline(Yes)	0
TEU_HES_N71_prev_No	Prevalent N71 Inflammatory disease of uterus, except cervix status at baseline(No)	0
TEU_HES_N71_prev_Yes	Prevalent N71 Inflammatory disease of uterus, except cervix status at baseline(Yes)	0
TEU_HES_N72_prev_No	Prevalent N72 Inflammatory disease of cervix uteri status at baseline(No)	0
TEU_HES_N72_prev_Yes	Prevalent N72 Inflammatory disease of cervix uteri status at baseline(Yes)	0
TEU_HES_N73_prev_No	Prevalent N73 Other female pelvic inflammatory diseases status at baseline(No)	0
TEU_HES_N73_prev_Yes	Prevalent N73 Other female pelvic inflammatory diseases status at baseline(Yes)	0
TEU_HES_N75_prev_No	Prevalent N75 Diseases of Bartholin's gland status at baseline(No)	0
TEU_HES_N75_prev_Yes	Prevalent N75 Diseases of Bartholin's gland status at baseline(Yes)	0
TEU_HES_N76_prev_No	Prevalent N76 Other inflammation of vagina and vulva status at baseline(No)	0
TEU_HES_N76_prev_Yes	Prevalent N76 Other inflammation of vagina and vulva status at baseline(Yes)	0
TEU_HES_N77_prev_No	Prevalent N77 Vulvovaginal ulceration and inflammation in diseases classified elsewhere status at baseline(No)	0
TEU_HES_N77_prev_Yes	Prevalent N77 Vulvovaginal ulceration and inflammation in diseases classified elsewhere status at baseline(Yes)	0
TEU_HES_N80_prev_No	Prevalent N80 Endometriosis status at baseline(No)	0
TEU_HES_N80_prev_Yes	Prevalent N80 Endometriosis status at baseline(Yes)	0
TEU_HES_N82_prev_No	Prevalent N82 Fistulae involving female genital tract status at baseline(No)	0
TEU_HES_N62_prev_No	Prevalent N62 Hypertrophy of breast status at baseline(No)	0
TEU_HES_N61_prev_No	Prevalent N61 Inflammatory disorders of breast status at baseline(No)	0
TEU_HES_N30_prev_Yes	Prevalent N30 Cystitis status at baseline(Yes)	0
TEU_HES_N60_prev_Yes	Prevalent N60 Benign mammary dysplasia status at baseline(Yes)	0
TEU_HES_N31_prev_No	Prevalent N31 Neuromuscular dysfunction of bladder, not elsewhere classified status at baseline(No)	0
TEU_HES_N31_prev_Yes	Prevalent N31 Neuromuscular dysfunction of bladder, not elsewhere classified status at baseline(Yes)	0
TEU_HES_N32_prev_No	Prevalent N32 Other disorders of bladder status at baseline(No)	0
TEU_HES_N32_prev_Yes	Prevalent N32 Other disorders of bladder status at baseline(Yes)	0
TEU_HES_N33_prev_No	Prevalent N33 Bladder disorders in diseases classified elsewhere status at baseline(No)	0
TEU_HES_N33_prev_Yes	Prevalent N33 Bladder disorders in diseases classified elsewhere status at baseline(Yes)	0
TEU_HES_N34_prev_No	Prevalent N34 Urethritis and urethral syndrome status at baseline(No)	0
TEU_HES_N34_prev_Yes	Prevalent N34 Urethritis and urethral syndrome status at baseline(Yes)	0
TEU_HES_N35_prev_No	Prevalent N35 Urethral stricture status at baseline(No)	0
TEU_HES_N35_prev_Yes	Prevalent N35 Urethral stricture status at baseline(Yes)	0
TEU_HES_N36_prev_No	Prevalent N36 Other disorders of urethra status at baseline(No)	0
TEU_HES_N36_prev_Yes	Prevalent N36 Other disorders of urethra status at baseline(Yes)	0
TEU_HES_N39_prev_No	Prevalent N39 Other disorders of urinary system status at baseline(No)	0
TEU_HES_N39_prev_Yes	Prevalent N39 Other disorders of urinary system status at baseline(Yes)	0
TEU_HES_N40_prev_No	Prevalent N40 Hyperplasia of prostate status at baseline(No)	0
TEU_HES_N40_prev_Yes	Prevalent N40 Hyperplasia of prostate status at baseline(Yes)	0
TEU_HES_N48_prev_No	Prevalent N48 Other disorders of penis status at baseline(No)	0
TEU_HES_N48_prev_Yes	Prevalent N48 Other disorders of penis status at baseline(Yes)	0
TEU_HES_N50_prev_No	Prevalent N50 Other disorders of male genital organs status at baseline(No)	0
TEU_HES_N50_prev_Yes	Prevalent N50 Other disorders of male genital organs status at baseline(Yes)	0
TEU_HES_N60_prev_No	Prevalent N60 Benign mammary dysplasia status at baseline(No)	0
TEU_HES_N01_prev_Yes	Prevalent N01 Rapidly progressive nephritic syndrome status at baseline(Yes)	0
TEU_HES_N01_prev_No	Prevalent N01 Rapidly progressive nephritic syndrome status at baseline(No)	0
TEU_HES_M99_prev_Yes	Prevalent M99 Biomechanical lesions, not elsewhere classified status at baseline(Yes)	0
TEU_HES_M48_prev_No	Prevalent M48 Other spondylopathies status at baseline(No)	0
TEU_HES_M49_prev_No	Prevalent M49 Spondylopathies in diseases classified elsewhere status at baseline(No)	0
TEU_HES_M49_prev_Yes	Prevalent M49 Spondylopathies in diseases classified elsewhere status at baseline(Yes)	0
TEU_HES_M50_prev_No	Prevalent M50 Cervical disk disorders status at baseline(No)	0
TEU_HES_M50_prev_Yes	Prevalent M50 Cervical disk disorders status at baseline(Yes)	0
TEU_HES_M51_prev_No	Prevalent M51 Other intervertebral disk disorders status at baseline(No)	0
TEU_HES_M51_prev_Yes	Prevalent M51 Other intervertebral disk disorders status at baseline(Yes)	0
TEU_HES_M53_prev_No	Prevalent M53 Other dorsopathies, not elsewhere classified status at baseline(No)	0
TEU_HES_M53_prev_Yes	Prevalent M53 Other dorsopathies, not elsewhere classified status at baseline(Yes)	0
TEU_HES_M54_prev_No	Prevalent M54 Dorsalgia status at baseline(No)	0
TEU_HES_M54_prev_Yes	Prevalent M54 Dorsalgia status at baseline(Yes)	0
TEU_HES_M60_prev_No	Prevalent M60 Myositis status at baseline(No)	0
TEU_HES_M60_prev_Yes	Prevalent M60 Myositis status at baseline(Yes)	0
TEU_HES_M61_prev_No	Prevalent M61 Calcification and ossification of muscle status at baseline(No)	0
TEU_HES_M61_prev_Yes	Prevalent M61 Calcification and ossification of muscle status at baseline(Yes)	0
TEU_HES_M65_prev_No	Prevalent M65 Synovitis and tenosynovitis status at baseline(No)	0
TEU_HES_M65_prev_Yes	Prevalent M65 Synovitis and tenosynovitis status at baseline(Yes)	0
TEU_HES_M66_prev_No	Prevalent M66 Spontaneous rupture of synovium and tendon status at baseline(No)	0
TEU_HES_M66_prev_Yes	Prevalent M66 Spontaneous rupture of synovium and tendon status at baseline(Yes)	0
TEU_HES_M67_prev_No	Prevalent M67 Other disorders of synovium and tendon status at baseline(No)	0
TEU_HES_M67_prev_Yes	Prevalent M67 Other disorders of synovium and tendon status at baseline(Yes)	0
TEU_HES_M68_prev_No	Prevalent M68 Disorders of synovium and tendon in diseases classified elsewhere status at baseline(No)	0
TEU_HES_M48_prev_Yes	Prevalent M48 Other spondylopathies status at baseline(Yes)	0
TEU_HES_M47_prev_Yes	Prevalent M47 Spondylosis status at baseline(Yes)	0
TEU_HES_M99_prev_No	Prevalent M99 Biomechanical lesions, not elsewhere classified status at baseline(No)	0
TEU_HES_M47_prev_No	Prevalent M47 Spondylosis status at baseline(No)	0
TEU_HES_M32_prev_Yes	Prevalent M32 Systemic lupus erythematosus status at baseline(Yes)	0
TEU_HES_M33_prev_No	Prevalent M33 Dermatopolymyositis status at baseline(No)	0
TEU_HES_M33_prev_Yes	Prevalent M33 Dermatopolymyositis status at baseline(Yes)	0
TEU_HES_M34_prev_No	Prevalent M34 Systemic sclerosis status at baseline(No)	0
TEU_HES_M34_prev_Yes	Prevalent M34 Systemic sclerosis status at baseline(Yes)	0
TEU_HES_M35_prev_No	Prevalent M35 Other systemic involvement of connective tissue status at baseline(No)	0
TEU_HES_M35_prev_Yes	Prevalent M35 Other systemic involvement of connective tissue status at baseline(Yes)	0
TEU_HES_M36_prev_No	Prevalent M36 Systemic disorders of connective tissue in diseases classified elsewhere status at baseline(No)	0
TEU_HES_M36_prev_Yes	Prevalent M36 Systemic disorders of connective tissue in diseases classified elsewhere status at baseline(Yes)	0
TEU_HES_M40_prev_No	Prevalent M40 Kyphosis and lordosis status at baseline(No)	0
TEU_HES_M40_prev_Yes	Prevalent M40 Kyphosis and lordosis status at baseline(Yes)	0
TEU_HES_M41_prev_No	Prevalent M41 Scoliosis status at baseline(No)	0
TEU_HES_M41_prev_Yes	Prevalent M41 Scoliosis status at baseline(Yes)	0
TEU_HES_M42_prev_No	Prevalent M42 Spinal osteochondrosis status at baseline(No)	0
TEU_HES_M42_prev_Yes	Prevalent M42 Spinal osteochondrosis status at baseline(Yes)	0
TEU_HES_M43_prev_No	Prevalent M43 Other deforming dorsopathies status at baseline(No)	0
TEU_HES_M43_prev_Yes	Prevalent M43 Other deforming dorsopathies status at baseline(Yes)	0
TEU_HES_M45_prev_No	Prevalent M45 Ankylosing spondylitis status at baseline(No)	0
TEU_HES_M45_prev_Yes	Prevalent M45 Ankylosing spondylitis status at baseline(Yes)	0
TEU_HES_M46_prev_No	Prevalent M46 Other inflammatory spondylopathies status at baseline(No)	0
TEU_HES_M46_prev_Yes	Prevalent M46 Other inflammatory spondylopathies status at baseline(Yes)	0
TEU_HES_M68_prev_Yes	Prevalent M68 Disorders of synovium and tendon in diseases classified elsewhere status at baseline(Yes)	0
TEU_HES_M70_prev_No	Prevalent M70 Soft tissue disorders related to use, overuse and pressure status at baseline(No)	0
TEU_HES_M70_prev_Yes	Prevalent M70 Soft tissue disorders related to use, overuse and pressure status at baseline(Yes)	0
TEU_HES_M71_prev_No	Prevalent M71 Other bursopathies status at baseline(No)	0
TEU_HES_M86_prev_Yes	Prevalent M86 Osteomyelitis status at baseline(Yes)	0
TEU_HES_M87_prev_No	Prevalent M87 Osteonecrosis status at baseline(No)	0
TEU_HES_M87_prev_Yes	Prevalent M87 Osteonecrosis status at baseline(Yes)	0
TEU_HES_M88_prev_No	Prevalent M88 Paget's disease of bone [osteitis deformans] status at baseline(No)	0
TEU_HES_M88_prev_Yes	Prevalent M88 Paget's disease of bone [osteitis deformans] status at baseline(Yes)	0
TEU_HES_M89_prev_No	Prevalent M89 Other disorders of bone status at baseline(No)	0
TEU_HES_M89_prev_Yes	Prevalent M89 Other disorders of bone status at baseline(Yes)	0
TEU_HES_M90_prev_No	Prevalent M90 Osteopathies in diseases classified elsewhere status at baseline(No)	0
TEU_HES_M90_prev_Yes	Prevalent M90 Osteopathies in diseases classified elsewhere status at baseline(Yes)	0
TEU_HES_M91_prev_No	Prevalent M91 Juvenile osteochondrosis of hip and pelvis status at baseline(No)	0
TEU_HES_M91_prev_Yes	Prevalent M91 Juvenile osteochondrosis of hip and pelvis status at baseline(Yes)	0
TEU_HES_M92_prev_No	Prevalent M92 Other juvenile osteochondrosis status at baseline(No)	0
TEU_HES_M92_prev_Yes	Prevalent M92 Other juvenile osteochondrosis status at baseline(Yes)	0
TEU_HES_M93_prev_No	Prevalent M93 Other osteochondropathies status at baseline(No)	0
TEU_HES_M93_prev_Yes	Prevalent M93 Other osteochondropathies status at baseline(Yes)	0
TEU_HES_M94_prev_No	Prevalent M94 Other disorders of cartilage status at baseline(No)	0
TEU_HES_M94_prev_Yes	Prevalent M94 Other disorders of cartilage status at baseline(Yes)	0
TEU_HES_M95_prev_No	Prevalent M95 Other acquired deformities of musculoskeletal system and connective tissue status at baseline(No)	0
TEU_HES_M95_prev_Yes	Prevalent M95 Other acquired deformities of musculoskeletal system and connective tissue status at baseline(Yes)	0
TEU_HES_M96_prev_No	Prevalent M96 Postprocedural musculoskeletal disorders, not elsewhere classified status at baseline(No)	0
TEU_HES_M96_prev_Yes	Prevalent M96 Postprocedural musculoskeletal disorders, not elsewhere classified status at baseline(Yes)	0
TEU_HES_M86_prev_No	Prevalent M86 Osteomyelitis status at baseline(No)	0
TEU_HES_M85_prev_Yes	Prevalent M85 Other disorders of bone density and structure status at baseline(Yes)	0
TEU_HES_M85_prev_No	Prevalent M85 Other disorders of bone density and structure status at baseline(No)	0
TEU_HES_M79_prev_No	Prevalent M79 Other soft tissue disorders, not elsewhere classified status at baseline(No)	0
TEU_HES_M71_prev_Yes	Prevalent M71 Other bursopathies status at baseline(Yes)	0
TEU_HES_M72_prev_No	Prevalent M72 Fibroblastic disorders status at baseline(No)	0
TEU_HES_M72_prev_Yes	Prevalent M72 Fibroblastic disorders status at baseline(Yes)	0
TEU_HES_M75_prev_No	Prevalent M75 Shoulder lesions status at baseline(No)	0
TEU_HES_M75_prev_Yes	Prevalent M75 Shoulder lesions status at baseline(Yes)	0
TEU_HES_M76_prev_No	Prevalent M76 Enthesopathies of lower limb, excluding foot status at baseline(No)	0
TEU_HES_M76_prev_Yes	Prevalent M76 Enthesopathies of lower limb, excluding foot status at baseline(Yes)	0
TEU_HES_M77_prev_No	Prevalent M77 Other enthesopathies status at baseline(No)	0
TEU_HES_M77_prev_Yes	Prevalent M77 Other enthesopathies status at baseline(Yes)	0
TEU_HES_M79_prev_Yes	Prevalent M79 Other soft tissue disorders, not elsewhere classified status at baseline(Yes)	0
TEU_HES_M84_prev_Yes	Prevalent M84 Disorders of continuity of bone status at baseline(Yes)	0
TEU_HES_M80_prev_No	Prevalent M80 Osteoporosis with pathological fracture status at baseline(No)	0
TEU_HES_M80_prev_Yes	Prevalent M80 Osteoporosis with pathological fracture status at baseline(Yes)	0
TEU_HES_M81_prev_No	Prevalent M81 Osteoporosis without pathological fracture status at baseline(No)	0
TEU_HES_M81_prev_Yes	Prevalent M81 Osteoporosis without pathological fracture status at baseline(Yes)	0
TEU_HES_M82_prev_No	Prevalent M82 Osteoporosis in diseases classified elsewhere status at baseline(No)	0
TEU_HES_M82_prev_Yes	Prevalent M82 Osteoporosis in diseases classified elsewhere status at baseline(Yes)	0
TEU_HES_M83_prev_No	Prevalent M83 Adult osteomalacia status at baseline(No)	0
TEU_HES_M83_prev_Yes	Prevalent M83 Adult osteomalacia status at baseline(Yes)	0
TEU_HES_M84_prev_No	Prevalent M84 Disorders of continuity of bone status at baseline(No)	0
TEU_HES_N82_prev_Yes	Prevalent N82 Fistulae involving female genital tract status at baseline(Yes)	0
TEU_HES_N83_prev_No	Prevalent N83 Noninflammatory disorders of ovary, Fallopian tube and broad ligament status at baseline(No)	0
TEU_HES_N83_prev_Yes	Prevalent N83 Noninflammatory disorders of ovary, Fallopian tube and broad ligament status at baseline(Yes)	0
TEU_HES_S56_prev_No	Prevalent S56 Injury of muscle and tendon at forearm level status at baseline(No)	0
TEU_HES_S57_prev_No	Prevalent S57 Crushing injury of forearm status at baseline(No)	0
TEU_HES_S57_prev_Yes	Prevalent S57 Crushing injury of forearm status at baseline(Yes)	0
TEU_HES_S58_prev_No	Prevalent S58 Traumatic amputation of forearm status at baseline(No)	0
TEU_HES_S58_prev_Yes	Prevalent S58 Traumatic amputation of forearm status at baseline(Yes)	0
TEU_HES_S59_prev_No	Prevalent S59 Other and unspecified injuries of forearm status at baseline(No)	0
TEU_HES_S59_prev_Yes	Prevalent S59 Other and unspecified injuries of forearm status at baseline(Yes)	0
TEU_HES_S60_prev_No	Prevalent S60 Superficial injury of wrist and hand status at baseline(No)	0
TEU_HES_S60_prev_Yes	Prevalent S60 Superficial injury of wrist and hand status at baseline(Yes)	0
TEU_HES_S61_prev_No	Prevalent S61 Open wound of wrist and hand status at baseline(No)	0
TEU_HES_S61_prev_Yes	Prevalent S61 Open wound of wrist and hand status at baseline(Yes)	0
TEU_HES_S62_prev_No	Prevalent S62 Fracture at wrist and hand level status at baseline(No)	0
TEU_HES_S62_prev_Yes	Prevalent S62 Fracture at wrist and hand level status at baseline(Yes)	0
TEU_HES_S63_prev_No	Prevalent S63 Dislocation, sprain and strain of joints and ligaments at wrist and hand level status at baseline(No)	0
TEU_HES_S63_prev_Yes	Prevalent S63 Dislocation, sprain and strain of joints and ligaments at wrist and hand level status at baseline(Yes)	0
TEU_HES_S64_prev_No	Prevalent S64 Injury of nerves at wrist and hand level status at baseline(No)	0
TEU_HES_S64_prev_Yes	Prevalent S64 Injury of nerves at wrist and hand level status at baseline(Yes)	0
TEU_HES_S65_prev_No	Prevalent S65 Injury of blood vessels at wrist and hand level status at baseline(No)	0
TEU_HES_S65_prev_Yes	Prevalent S65 Injury of blood vessels at wrist and hand level status at baseline(Yes)	0
TEU_HES_S66_prev_No	Prevalent S66 Injury of muscle and tendon at wrist and hand level status at baseline(No)	0
TEU_HES_S66_prev_Yes	Prevalent S66 Injury of muscle and tendon at wrist and hand level status at baseline(Yes)	0
TEU_HES_S67_prev_No	Prevalent S67 Crushing injury of wrist and hand status at baseline(No)	0
TEU_HES_S56_prev_Yes	Prevalent S56 Injury of muscle and tendon at forearm level status at baseline(Yes)	0
TEU_HES_S55_prev_Yes	Prevalent S55 Injury of blood vessels at forearm level status at baseline(Yes)	0
TEU_HES_S42_prev_Yes	Prevalent S42 Fracture of shoulder and upper arm status at baseline(Yes)	0
TEU_HES_S55_prev_No	Prevalent S55 Injury of blood vessels at forearm level status at baseline(No)	0
TEU_HES_S43_prev_Yes	Prevalent S43 Dislocation, sprain and strain of joints and ligaments of shoulder girdle status at baseline(Yes)	0
TEU_HES_S44_prev_No	Prevalent S44 Injury of nerves at shoulder and upper arm level status at baseline(No)	0
TEU_HES_S44_prev_Yes	Prevalent S44 Injury of nerves at shoulder and upper arm level status at baseline(Yes)	0
TEU_HES_S45_prev_No	Prevalent S45 Injury of blood vessels at shoulder and upper arm level status at baseline(No)	0
TEU_HES_S45_prev_Yes	Prevalent S45 Injury of blood vessels at shoulder and upper arm level status at baseline(Yes)	0
TEU_HES_S46_prev_No	Prevalent S46 Injury of muscle and tendon at shoulder and upper arm level status at baseline(No)	0
TEU_HES_S46_prev_Yes	Prevalent S46 Injury of muscle and tendon at shoulder and upper arm level status at baseline(Yes)	0
TEU_HES_S48_prev_No	Prevalent S48 Traumatic amputation of shoulder and upper arm status at baseline(No)	0
TEU_HES_S48_prev_Yes	Prevalent S48 Traumatic amputation of shoulder and upper arm status at baseline(Yes)	0
TEU_HES_S49_prev_No	Prevalent S49 Other and unspecified injuries of shoulder and upper arm status at baseline(No)	0
TEU_HES_S49_prev_Yes	Prevalent S49 Other and unspecified injuries of shoulder and upper arm status at baseline(Yes)	0
TEU_HES_S50_prev_No	Prevalent S50 Superficial injury of forearm status at baseline(No)	0
TEU_HES_S50_prev_Yes	Prevalent S50 Superficial injury of forearm status at baseline(Yes)	0
TEU_HES_S51_prev_No	Prevalent S51 Open wound of forearm status at baseline(No)	0
TEU_HES_S51_prev_Yes	Prevalent S51 Open wound of forearm status at baseline(Yes)	0
TEU_HES_S52_prev_No	Prevalent S52 Fracture of forearm status at baseline(No)	0
TEU_HES_S52_prev_Yes	Prevalent S52 Fracture of forearm status at baseline(Yes)	0
TEU_HES_S53_prev_No	Prevalent S53 Dislocation, sprain and strain of joints and ligaments of elbow status at baseline(No)	0
TEU_HES_S53_prev_Yes	Prevalent S53 Dislocation, sprain and strain of joints and ligaments of elbow status at baseline(Yes)	0
TEU_HES_S54_prev_No	Prevalent S54 Injury of nerves at forearm level status at baseline(No)	0
TEU_HES_S54_prev_Yes	Prevalent S54 Injury of nerves at forearm level status at baseline(Yes)	0
TEU_HES_S67_prev_Yes	Prevalent S67 Crushing injury of wrist and hand status at baseline(Yes)	0
TEU_HES_S68_prev_No	Prevalent S68 Traumatic amputation of wrist and hand status at baseline(No)	0
TEU_HES_S68_prev_Yes	Prevalent S68 Traumatic amputation of wrist and hand status at baseline(Yes)	0
TEU_HES_S69_prev_No	Prevalent S69 Other and unspecified injuries of wrist and hand status at baseline(No)	0
TEU_HES_S83_prev_Yes	Prevalent S83 Dislocation, sprain and strain of joints and ligaments of knee status at baseline(Yes)	0
TEU_HES_S84_prev_No	Prevalent S84 Injury of nerves at lower leg level status at baseline(No)	0
TEU_HES_S84_prev_Yes	Prevalent S84 Injury of nerves at lower leg level status at baseline(Yes)	0
TEU_HES_S85_prev_No	Prevalent S85 Injury of blood vessels at lower leg level status at baseline(No)	0
TEU_HES_S85_prev_Yes	Prevalent S85 Injury of blood vessels at lower leg level status at baseline(Yes)	0
TEU_HES_S86_prev_No	Prevalent S86 Injury of muscle and tendon at lower leg level status at baseline(No)	0
TEU_HES_S86_prev_Yes	Prevalent S86 Injury of muscle and tendon at lower leg level status at baseline(Yes)	0
TEU_HES_S87_prev_No	Prevalent S87 Crushing injury of lower leg status at baseline(No)	0
TEU_HES_S87_prev_Yes	Prevalent S87 Crushing injury of lower leg status at baseline(Yes)	0
TEU_HES_S89_prev_No	Prevalent S89 Other and unspecified injuries of lower leg status at baseline(No)	0
TEU_HES_S89_prev_Yes	Prevalent S89 Other and unspecified injuries of lower leg status at baseline(Yes)	0
TEU_HES_S90_prev_No	Prevalent S90 Superficial injury of ankle and foot status at baseline(No)	0
TEU_HES_S90_prev_Yes	Prevalent S90 Superficial injury of ankle and foot status at baseline(Yes)	0
TEU_HES_S91_prev_No	Prevalent S91 Open wound of ankle and foot status at baseline(No)	0
TEU_HES_S91_prev_Yes	Prevalent S91 Open wound of ankle and foot status at baseline(Yes)	0
TEU_HES_S92_prev_No	Prevalent S92 Fracture of foot, except ankle status at baseline(No)	0
TEU_HES_S92_prev_Yes	Prevalent S92 Fracture of foot, except ankle status at baseline(Yes)	0
TEU_HES_S93_prev_No	Prevalent S93 Dislocation, sprain and strain of joints and ligaments at ankle and foot level status at baseline(No)	0
TEU_HES_S93_prev_Yes	Prevalent S93 Dislocation, sprain and strain of joints and ligaments at ankle and foot level status at baseline(Yes)	0
TEU_HES_S94_prev_No	Prevalent S94 Injury of nerves at ankle and foot level status at baseline(No)	0
TEU_HES_S94_prev_Yes	Prevalent S94 Injury of nerves at ankle and foot level status at baseline(Yes)	0
TEU_HES_S83_prev_No	Prevalent S83 Dislocation, sprain and strain of joints and ligaments of knee status at baseline(No)	0
TEU_HES_S82_prev_Yes	Prevalent S82 Fracture of lower leg, including ankle status at baseline(Yes)	0
TEU_HES_S82_prev_No	Prevalent S82 Fracture of lower leg, including ankle status at baseline(No)	0
TEU_HES_S74_prev_No	Prevalent S74 Injury of nerves at hip and thigh level status at baseline(No)	0
TEU_HES_S69_prev_Yes	Prevalent S69 Other and unspecified injuries of wrist and hand status at baseline(Yes)	0
TEU_HES_S70_prev_No	Prevalent S70 Superficial injury of hip and thigh status at baseline(No)	0
TEU_HES_S70_prev_Yes	Prevalent S70 Superficial injury of hip and thigh status at baseline(Yes)	0
TEU_HES_Q87_prev_No	Prevalent Q87 Other specified congenital malformation syndromes affecting multiple systems status at baseline(No)	0
TEU_HES_S71_prev_Yes	Prevalent S71 Open wound of hip and thigh status at baseline(Yes)	0
TEU_HES_S72_prev_No	Prevalent S72 Fracture of femur status at baseline(No)	0
TEU_HES_S72_prev_Yes	Prevalent S72 Fracture of femur status at baseline(Yes)	0
TEU_HES_S73_prev_No	Prevalent S73 Dislocation, sprain and strain of joint and ligaments of hip status at baseline(No)	0
TEU_HES_S73_prev_Yes	Prevalent S73 Dislocation, sprain and strain of joint and ligaments of hip status at baseline(Yes)	0
TEU_HES_S74_prev_Yes	Prevalent S74 Injury of nerves at hip and thigh level status at baseline(Yes)	0
TEU_HES_S81_prev_Yes	Prevalent S81 Open wound of lower leg status at baseline(Yes)	0
TEU_HES_S75_prev_No	Prevalent S75 Injury of blood vessels at hip and thigh level status at baseline(No)	0
TEU_HES_S75_prev_Yes	Prevalent S75 Injury of blood vessels at hip and thigh level status at baseline(Yes)	0
TEU_HES_S76_prev_No	Prevalent S76 Injury of muscle and tendon at hip and thigh level status at baseline(No)	0
TEU_HES_S76_prev_Yes	Prevalent S76 Injury of muscle and tendon at hip and thigh level status at baseline(Yes)	0
TEU_HES_S79_prev_No	Prevalent S79 Other and unspecified injuries of hip and thigh status at baseline(No)	0
TEU_HES_S79_prev_Yes	Prevalent S79 Other and unspecified injuries of hip and thigh status at baseline(Yes)	0
TEU_HES_S80_prev_No	Prevalent S80 Superficial injury of lower leg status at baseline(No)	0
TEU_HES_S80_prev_Yes	Prevalent S80 Superficial injury of lower leg status at baseline(Yes)	0
TEU_HES_S81_prev_No	Prevalent S81 Open wound of lower leg status at baseline(No)	0
TEU_HES_S43_prev_No	Prevalent S43 Dislocation, sprain and strain of joints and ligaments of shoulder girdle status at baseline(No)	0
TEU_HES_S42_prev_No	Prevalent S42 Fracture of shoulder and upper arm status at baseline(No)	0
TEU_HES_N84_prev_No	Prevalent N84 Polyp of female genital tract status at baseline(No)	0
TEU_HES_N96_prev_Yes	Prevalent N96 Habitual aborter status at baseline(Yes)	0
TEU_HES_N97_prev_Yes	Prevalent N97 Female infertility status at baseline(Yes)	0
TEU_HES_N99_prev_No	Prevalent N99 Postprocedural disorders of genito-urinary system, not elsewhere classified status at baseline(No)	0
TEU_HES_N99_prev_Yes	Prevalent N99 Postprocedural disorders of genito-urinary system, not elsewhere classified status at baseline(Yes)	0
TEU_HES_S00_prev_No	Prevalent S00 Superficial injury of head status at baseline(No)	0
TEU_HES_S00_prev_Yes	Prevalent S00 Superficial injury of head status at baseline(Yes)	0
TEU_HES_S01_prev_No	Prevalent S01 Open wound of head status at baseline(No)	0
TEU_HES_S01_prev_Yes	Prevalent S01 Open wound of head status at baseline(Yes)	0
TEU_HES_S02_prev_No	Prevalent S02 Fracture of skull and facial bones status at baseline(No)	0
TEU_HES_S02_prev_Yes	Prevalent S02 Fracture of skull and facial bones status at baseline(Yes)	0
TEU_HES_S03_prev_No	Prevalent S03 Dislocation, sprain and strain of joints and ligaments of head status at baseline(No)	0
TEU_HES_S03_prev_Yes	Prevalent S03 Dislocation, sprain and strain of joints and ligaments of head status at baseline(Yes)	0
TEU_HES_S04_prev_No	Prevalent S04 Injury of cranial nerves status at baseline(No)	0
TEU_HES_S04_prev_Yes	Prevalent S04 Injury of cranial nerves status at baseline(Yes)	0
TEU_HES_S05_prev_No	Prevalent S05 Injury of eye and orbit status at baseline(No)	0
TEU_HES_S05_prev_Yes	Prevalent S05 Injury of eye and orbit status at baseline(Yes)	0
TEU_HES_S06_prev_No	Prevalent S06 Intracranial injury status at baseline(No)	0
TEU_HES_S06_prev_Yes	Prevalent S06 Intracranial injury status at baseline(Yes)	0
TEU_HES_S09_prev_No	Prevalent S09 Other and unspecified injuries of head status at baseline(No)	0
TEU_HES_S09_prev_Yes	Prevalent S09 Other and unspecified injuries of head status at baseline(Yes)	0
TEU_HES_S10_prev_No	Prevalent S10 Superficial injury of neck status at baseline(No)	0
TEU_HES_S10_prev_Yes	Prevalent S10 Superficial injury of neck status at baseline(Yes)	0
TEU_HES_N97_prev_No	Prevalent N97 Female infertility status at baseline(No)	0
TEU_HES_N96_prev_No	Prevalent N96 Habitual aborter status at baseline(No)	0
TEU_HES_S41_prev_Yes	Prevalent S41 Open wound of shoulder and upper arm status at baseline(Yes)	0
TEU_HES_N95_prev_Yes	Prevalent N95 Menopausal and other perimenopausal disorders status at baseline(Yes)	0
TEU_HES_N84_prev_Yes	Prevalent N84 Polyp of female genital tract status at baseline(Yes)	0
TEU_HES_N85_prev_No	Prevalent N85 Other noninflammatory disorders of uterus, except cervix status at baseline(No)	0
TEU_HES_N85_prev_Yes	Prevalent N85 Other noninflammatory disorders of uterus, except cervix status at baseline(Yes)	0
TEU_HES_N86_prev_No	Prevalent N86 Erosion and ectropion of cervix uteri status at baseline(No)	0
TEU_HES_N86_prev_Yes	Prevalent N86 Erosion and ectropion of cervix uteri status at baseline(Yes)	0
TEU_HES_N87_prev_No	Prevalent N87 Dysplasia of cervix uteri status at baseline(No)	0
TEU_HES_N87_prev_Yes	Prevalent N87 Dysplasia of cervix uteri status at baseline(Yes)	0
TEU_HES_N88_prev_No	Prevalent N88 Other noninflammatory disorders of cervix uteri status at baseline(No)	0
TEU_HES_N88_prev_Yes	Prevalent N88 Other noninflammatory disorders of cervix uteri status at baseline(Yes)	0
TEU_HES_N89_prev_No	Prevalent N89 Other noninflammatory disorders of vagina status at baseline(No)	0
TEU_HES_N89_prev_Yes	Prevalent N89 Other noninflammatory disorders of vagina status at baseline(Yes)	0
TEU_HES_N90_prev_No	Prevalent N90 Other noninflammatory disorders of vulva and perineum status at baseline(No)	0
TEU_HES_N90_prev_Yes	Prevalent N90 Other noninflammatory disorders of vulva and perineum status at baseline(Yes)	0
TEU_HES_N91_prev_No	Prevalent N91 Absent, scanty and rare menstruation status at baseline(No)	0
TEU_HES_N91_prev_Yes	Prevalent N91 Absent, scanty and rare menstruation status at baseline(Yes)	0
TEU_HES_N92_prev_No	Prevalent N92 Excessive, frequent and irregular menstruation status at baseline(No)	0
TEU_HES_N92_prev_Yes	Prevalent N92 Excessive, frequent and irregular menstruation status at baseline(Yes)	0
TEU_HES_N93_prev_No	Prevalent N93 Other abnormal uterine and vaginal bleeding status at baseline(No)	0
TEU_HES_N93_prev_Yes	Prevalent N93 Other abnormal uterine and vaginal bleeding status at baseline(Yes)	0
TEU_HES_N94_prev_No	Prevalent N94 Pain and other conditions associated with female genital organs and menstrual cycle status at baseline(No)	0
TEU_HES_N94_prev_Yes	Prevalent N94 Pain and other conditions associated with female genital organs and menstrual cycle status at baseline(Yes)	0
TEU_HES_S11_prev_No	Prevalent S11 Open wound of neck status at baseline(No)	0
TEU_HES_S11_prev_Yes	Prevalent S11 Open wound of neck status at baseline(Yes)	0
TEU_HES_S12_prev_No	Prevalent S12 Fracture of neck status at baseline(No)	0
TEU_HES_S12_prev_Yes	Prevalent S12 Fracture of neck status at baseline(Yes)	0
TEU_HES_S30_prev_No	Prevalent S30 Superficial injury of abdomen, lower back and pelvis status at baseline(No)	0
TEU_HES_S30_prev_Yes	Prevalent S30 Superficial injury of abdomen, lower back and pelvis status at baseline(Yes)	0
TEU_HES_S31_prev_No	Prevalent S31 Open wound of abdomen, lower back and pelvis status at baseline(No)	0
TEU_HES_S31_prev_Yes	Prevalent S31 Open wound of abdomen, lower back and pelvis status at baseline(Yes)	0
TEU_HES_S32_prev_No	Prevalent S32 Fracture of lumbar spine and pelvis status at baseline(No)	0
TEU_HES_S32_prev_Yes	Prevalent S32 Fracture of lumbar spine and pelvis status at baseline(Yes)	0
TEU_HES_S33_prev_No	Prevalent S33 Dislocation, sprain and strain of joints and ligaments of lumbar spine and pelvis status at baseline(No)	0
TEU_HES_S33_prev_Yes	Prevalent S33 Dislocation, sprain and strain of joints and ligaments of lumbar spine and pelvis status at baseline(Yes)	0
TEU_HES_S34_prev_No	Prevalent S34 Injury of nerves and lumbar spinal cord at abdomen, lower back and pelvis level status at baseline(No)	0
TEU_HES_S34_prev_Yes	Prevalent S34 Injury of nerves and lumbar spinal cord at abdomen, lower back and pelvis level status at baseline(Yes)	0
TEU_HES_S35_prev_No	Prevalent S35 Injury of blood vessels at abdomen, lower back and pelvis level status at baseline(No)	0
TEU_HES_S35_prev_Yes	Prevalent S35 Injury of blood vessels at abdomen, lower back and pelvis level status at baseline(Yes)	0
TEU_HES_S36_prev_No	Prevalent S36 Injury of intra-abdominal organs status at baseline(No)	0
TEU_HES_S36_prev_Yes	Prevalent S36 Injury of intra-abdominal organs status at baseline(Yes)	0
TEU_HES_S37_prev_No	Prevalent S37 Injury of urinary and pelvic organs status at baseline(No)	0
TEU_HES_S37_prev_Yes	Prevalent S37 Injury of urinary and pelvic organs status at baseline(Yes)	0
TEU_HES_S39_prev_No	Prevalent S39 Other and unspecified injuries of abdomen, lower back and pelvis status at baseline(No)	0
TEU_HES_S39_prev_Yes	Prevalent S39 Other and unspecified injuries of abdomen, lower back and pelvis status at baseline(Yes)	0
TEU_HES_S40_prev_No	Prevalent S40 Superficial injury of shoulder and upper arm status at baseline(No)	0
TEU_HES_S40_prev_Yes	Prevalent S40 Superficial injury of shoulder and upper arm status at baseline(Yes)	0
TEU_HES_S41_prev_No	Prevalent S41 Open wound of shoulder and upper arm status at baseline(No)	0
TEU_HES_S29_prev_Yes	Prevalent S29 Other and unspecified injuries of thorax status at baseline(Yes)	0
TEU_HES_S29_prev_No	Prevalent S29 Other and unspecified injuries of thorax status at baseline(No)	0
TEU_HES_S27_prev_Yes	Prevalent S27 Injury of other and unspecified intrathoracic organs status at baseline(Yes)	0
TEU_HES_S20_prev_Yes	Prevalent S20 Superficial injury of thorax status at baseline(Yes)	0
TEU_HES_S13_prev_No	Prevalent S13 Dislocation, sprain and strain of joints and ligaments at neck level status at baseline(No)	0
TEU_HES_S13_prev_Yes	Prevalent S13 Dislocation, sprain and strain of joints and ligaments at neck level status at baseline(Yes)	0
TEU_HES_S14_prev_No	Prevalent S14 Injury of nerves and spinal cord at neck level status at baseline(No)	0
TEU_HES_S14_prev_Yes	Prevalent S14 Injury of nerves and spinal cord at neck level status at baseline(Yes)	0
TEU_HES_S16_prev_No	Prevalent S16 Injury of muscle and tendon at neck level status at baseline(No)	0
TEU_HES_S16_prev_Yes	Prevalent S16 Injury of muscle and tendon at neck level status at baseline(Yes)	0
TEU_HES_S19_prev_No	Prevalent S19 Other and unspecified injuries of neck status at baseline(No)	0
TEU_HES_S19_prev_Yes	Prevalent S19 Other and unspecified injuries of neck status at baseline(Yes)	0
TEU_HES_S20_prev_No	Prevalent S20 Superficial injury of thorax status at baseline(No)	0
TEU_HES_S21_prev_No	Prevalent S21 Open wound of thorax status at baseline(No)	0
TEU_HES_S27_prev_No	Prevalent S27 Injury of other and unspecified intrathoracic organs status at baseline(No)	0
TEU_HES_S21_prev_Yes	Prevalent S21 Open wound of thorax status at baseline(Yes)	0
TEU_HES_S22_prev_No	Prevalent S22 Fracture of rib(s), sternum and thoracic spine status at baseline(No)	0
TEU_HES_S22_prev_Yes	Prevalent S22 Fracture of rib(s), sternum and thoracic spine status at baseline(Yes)	0
TEU_HES_S23_prev_No	Prevalent S23 Dislocation, sprain and strain of joints and ligaments of thorax status at baseline(No)	0
TEU_HES_S23_prev_Yes	Prevalent S23 Dislocation, sprain and strain of joints and ligaments of thorax status at baseline(Yes)	0
TEU_HES_S25_prev_No	Prevalent S25 Injury of blood vessels of thorax status at baseline(No)	0
TEU_HES_S25_prev_Yes	Prevalent S25 Injury of blood vessels of thorax status at baseline(Yes)	0
TEU_HES_S26_prev_No	Prevalent S26 Injury of heart status at baseline(No)	0
TEU_HES_S26_prev_Yes	Prevalent S26 Injury of heart status at baseline(Yes)	0
TEU_HES_Q86_prev_Yes	Prevalent Q86 Congenital malformation syndromes due to known exogenous causes, not elsewhere classified status at baseline(Yes)	0
TEU_HES_R52_prev_Yes	Prevalent R52 Pain, not elsewhere classified status at baseline(Yes)	0
TEU_HES_Q87_prev_Yes	Prevalent Q87 Other specified congenital malformation syndromes affecting multiple systems status at baseline(Yes)	0
J05AF	J05AFuser at baseline	0
J01CR	J01CRuser at baseline	0
D09AA	D09AAuser at baseline	0
J01XC	J01XCuser at baseline	0
R06AA	R06AAuser at baseline	0
R01AA	R01AAuser at baseline	0
R03AL	R03ALuser at baseline	0
M03BA	M03BAuser at baseline	0
A08AA	A08AAuser at baseline	0
N02AE	N02AEuser at baseline	0
R02AB	R02ABuser at baseline	0
N07BC	N07BCuser at baseline	0
N07BA	N07BAuser at baseline	0
C03EA	C03EAuser at baseline	0
J02AB	J02ABuser at baseline	0
A12BA	A12BAuser at baseline	0
D05BB	D05BBuser at baseline	0
N05AA	N05AAuser at baseline	0
C03DB	C03DBuser at baseline	0
A06AA	A06AAuser at baseline	0
D04AA	D04AAuser at baseline	0
P03AA	P03AAuser at baseline	0
N07BB	N07BBuser at baseline	0
A06AX	A06AXuser at baseline	0
C03AB	C03ABuser at baseline	0
C07BB	C07BBuser at baseline	0
L02AB	L02ABuser at baseline	0
D06BX	D06BXuser at baseline	0
G01AF	G01AFuser at baseline	0
J01XD	J01XDuser at baseline	0
P01AB	P01ABuser at baseline	0
L04AA	L04AAuser at baseline	0
R05CB	R05CBuser at baseline	0
B05CX	B05CXuser at baseline	0
V04CA	V04CAuser at baseline	0
V06DC	V06DCuser at baseline	0
M02AX	M02AXuser at baseline	0
D02BB	D02BBuser at baseline	0
H01CB	H01CBuser at baseline	0
G02CB	G02CBuser at baseline	0
C05BA	C05BAuser at baseline	0
N03AE	N03AEuser at baseline	0
V03AE	V03AEuser at baseline	0
D10AB	D10ABuser at baseline	0
G03CB	G03CBuser at baseline	0
J01XX	J01XXuser at baseline	0
J01MA	J01MAuser at baseline	0
S01AE	S01AEuser at baseline	0
N07AX	N07AXuser at baseline	0
S01EB	S01EBuser at baseline	0
N04AB	N04ABuser at baseline	0
M03BC	M03BCuser at baseline	0
C07BA	C07BAuser at baseline	0
A07AC	A07ACuser at baseline	0
D08AJ	D08AJuser at baseline	0
G03HA	G03HAuser at baseline	0
A02BB	A02BBuser at baseline	0
G02AD	G02ADuser at baseline	0
C02DC	C02DCuser at baseline	0
A11JB	A11JBuser at baseline	0
B05CA	B05CAuser at baseline	0
D07CC	D07CCuser at baseline	0
C02AB	C02ABuser at baseline	0
H01BA	H01BAuser at baseline	0
D10AX	D10AXuser at baseline	0
C01BA	C01BAuser at baseline	0
L02AA	L02AAuser at baseline	0
A02AX	A02AXuser at baseline	0
J04AC	J04ACuser at baseline	0
S03CA	S03CAuser at baseline	0
A04AA	A04AAuser at baseline	0
D10BA	D10BAuser at baseline	0
N02BG	N02BGuser at baseline	0
J01FF	J01FFuser at baseline	0
J01EE	J01EEuser at baseline	0
D08AC	D08ACuser at baseline	0
A02AF	A02AFuser at baseline	0
J01EA	J01EAuser at baseline	0
D01AA	D01AAuser at baseline	0
J05AG	J05AGuser at baseline	0
D02AB	D02ABuser at baseline	0
D03AA	D03AAuser at baseline	0
J02AA	J02AAuser at baseline	0
A07AA	A07AAuser at baseline	0
J07BB	J07BBuser at baseline	0
A07DA	A07DAuser at baseline	0
N05AF	N05AFuser at baseline	0
A10BD	A10BDuser at baseline	0
A11CA	A11CAuser at baseline	0
R03BB	R03BBuser at baseline	0
N05AL	N05ALuser at baseline	0
A12CE	A12CEuser at baseline	0
R01AX	R01AXuser at baseline	0
A10BX	A10BXuser at baseline	0
D06AX	D06AXuser at baseline	0
C07AG	C07AGuser at baseline	0
V03AB	V03ABuser at baseline	0
P01BA	P01BAuser at baseline	0
D07AD	D07ADuser at baseline	0
S01EC	S01ECuser at baseline	0
N03AA	N03AAuser at baseline	0
L02BA	L02BAuser at baseline	0
A02AC	A02ACuser at baseline	0
C01AA	C01AAuser at baseline	0
G03AD	G03ADuser at baseline	0
D05AA	D05AAuser at baseline	0
C01BD	C01BDuser at baseline	0
A02BX	A02BXuser at baseline	0
L01XX	L01XXuser at baseline	0
C03EB	C03EBuser at baseline	0
C09BB	C09BBuser at baseline	0
C04AC	C04ACuser at baseline	0
C10AD	C10ADuser at baseline	0
N05AD	N05ADuser at baseline	0
N04AA	N04AAuser at baseline	0
N03AF	N03AFuser at baseline	0
J01CF	J01CFuser at baseline	0
A01AC	A01ACuser at baseline	0
M01AC	M01ACuser at baseline	0
N05AX	N05AXuser at baseline	0
B05CB	B05CBuser at baseline	0
B02AA	B02AAuser at baseline	0
N05BB	N05BBuser at baseline	0
C10AB	C10ABuser at baseline	0
C05AX	C05AXuser at baseline	0
H01AC	H01ACuser at baseline	0
R06AD	R06ADuser at baseline	0
J05AB	J05ABuser at baseline	0
N02CA	N02CAuser at baseline	0
B05XA	B05XAuser at baseline	0
G03XA	G03XAuser at baseline	0
G03BA	G03BAuser at baseline	0
D10AD	D10ADuser at baseline	0
A11DA	A11DAuser at baseline	0
C08DA	C08DAuser at baseline	0
P01BB	P01BBuser at baseline	0
H03BB	H03BBuser at baseline	0
C05CA	C05CAuser at baseline	0
G03DA	G03DAuser at baseline	0
B01AB	B01ABuser at baseline	0
M01AG	M01AGuser at baseline	0
L01BC	L01BCuser at baseline	0
G03XC	G03XCuser at baseline	0
A05AA	A05AAuser at baseline	0
B03AD	B03ADuser at baseline	0
S01AD	S01ADuser at baseline	0
D06BB	D06BBuser at baseline	0
C07CB	C07CBuser at baseline	0
N03AB	N03ABuser at baseline	0
D10AF	D10AFuser at baseline	0
J01FA	J01FAuser at baseline	0
C02AC	C02ACuser at baseline	0
S01EA	S01EAuser at baseline	0
R06AB	R06ABuser at baseline	0
A02AA	A02AAuser at baseline	0
N05AH	N05AHuser at baseline	0
M03BX	M03BXuser at baseline	0
D10AA	D10AAuser at baseline	0
L03AB	L03ABuser at baseline	0
A06AG	A06AGuser at baseline	0
N06BA	N06BAuser at baseline	0
J01CA	J01CAuser at baseline	0
M02AC	M02ACuser at baseline	0
G03DC	G03DCuser at baseline	0
R05DA	R05DAuser at baseline	0
N02AC	N02ACuser at baseline	0
J01GB	J01GBuser at baseline	0
G03DB	G03DBuser at baseline	0
TEU_HES_Q89_prev_No	Prevalent Q89 Other congenital malformations, not elsewhere classified status at baseline(No)	0
TEU_CaR_C58_prev	Prevalent C58 Malignant neoplasm of placenta status at baseline	0
TEU_CaR_C49_prev	Prevalent C49 Malignant neoplasm of other connective and soft tissue status at baseline	0
TEU_CaR_C51_prev	Prevalent C51 Malignant neoplasm of vulva status at baseline	0
TEU_CaR_C52_prev	Prevalent C52 Malignant neoplasm of vagina status at baseline	0
TEU_CaR_C53_prev	Prevalent C53 Malignant neoplasm of cervix uteri status at baseline	0
TEU_CaR_C54_prev	Prevalent C54 Malignant neoplasm of corpus uteri status at baseline	0
TEU_CaR_C55_prev	Prevalent C55 Malignant neoplasm of uterus, part unspecified status at baseline	0
TEU_CaR_C56_prev	Prevalent C56 Malignant neoplasm of ovary status at baseline	0
TEU_CaR_C57_prev	Prevalent C57 Malignant neoplasm of other and unspecified female genital organs status at baseline	0
TEU_CaR_C64_prev	Prevalent C64 Malignant neoplasm of kidney, except renal pelvis status at baseline	0
C08GA	C08GAuser at baseline	0
TEU_CaR_C65_prev	Prevalent C65 Malignant neoplasm of renal pelvis status at baseline	0
TEU_CaR_C66_prev	Prevalent C66 Malignant neoplasm of ureter status at baseline	0
TEU_CaR_C67_prev	Prevalent C67 Malignant neoplasm of bladder status at baseline	0
TEU_CaR_C69_prev	Prevalent C69 Malignant neoplasm of eye and adnexa status at baseline	0
TEU_CaR_C70_prev	Prevalent C70 Malignant neoplasm of meninges status at baseline	0
TEU_CaR_C71_prev	Prevalent C71 Malignant neoplasm of brain status at baseline	0
TEU_CaR_C72_prev	Prevalent C72 Malignant neoplasm of spinal cord, cranial nerves and other parts of central nervous system status at baseline	0
TEU_CaR_C73_prev	Prevalent C73 Malignant neoplasm of thyroid gland status at baseline	0
TEU_CaR_C48_prev	Prevalent C48 Malignant neoplasm of retroperitoneum and peritoneum status at baseline	0
TEU_CaR_C47_prev	Prevalent C47 Malignant neoplasm of peripheral nerves and autonomic nervous system status at baseline	0
TEU_CaR_C45_prev	Prevalent C45 Mesothelioma status at baseline	0
TEU_CaR_C44_prev	Prevalent C44 Other malignant neoplasms of skin status at baseline	0
TEU_CaR_C19_prev	Prevalent C19 Malignant neoplasm of rectosigmoid junction status at baseline	0
TEU_CaR_C20_prev	Prevalent C20 Malignant neoplasm of rectum status at baseline	0
TEU_CaR_C21_prev	Prevalent C21 Malignant neoplasm of anus and anal canal status at baseline	0
TEU_CaR_C22_prev	Prevalent C22 Malignant neoplasm of liver and intrahepatic bile ducts status at baseline	0
TEU_CaR_C23_prev	Prevalent C23 Malignant neoplasm of gallbladder status at baseline	0
TEU_CaR_C24_prev	Prevalent C24 Malignant neoplasm of other and unspecified parts of biliary tract status at baseline	0
TEU_CaR_C25_prev	Prevalent C25 Malignant neoplasm of pancreas status at baseline	0
TEU_CaR_C26_prev	Prevalent C26 Malignant neoplasm of other and ill-defined digestive organs status at baseline	0
TEU_CaR_C30_prev	Prevalent C30 Malignant neoplasm of nasal cavity and middle ear status at baseline	0
TEU_CaR_C31_prev	Prevalent C31 Malignant neoplasm of accessory sinuses status at baseline	0
TEU_CaR_C32_prev	Prevalent C32 Malignant neoplasm of larynx status at baseline	0
TEU_CaR_C34_prev	Prevalent C34 Malignant neoplasm of bronchus and lung status at baseline	0
TEU_CaR_C38_prev	Prevalent C38 Malignant neoplasm of heart, mediastinum and pleura status at baseline	0
TEU_CaR_C40_prev	Prevalent C40 Malignant neoplasm of bone and articular cartilage of limbs status at baseline	0
TEU_CaR_C41_prev	Prevalent C41 Malignant neoplasm of bone and articular cartilage of other and unspecified sites status at baseline	0
TEU_CaR_C42_prev	Prevalent C42 hematopoietic and reticuloendothelial systems (ICD-O-3 specific) status at baseline	0
TEU_CaR_C43_prev	Prevalent C43 Malignant melanoma of skin status at baseline	0
TEU_CaR_C74_prev	Prevalent C74 Malignant neoplasm of adrenal gland status at baseline	0
TEU_CaR_C75_prev	Prevalent C75 Malignant neoplasm of other endocrine glands and related structures status at baseline	0
TEU_CaR_C76_prev	Prevalent C76 Malignant neoplasm of other and ill-defined sites status at baseline	0
TEU_CaR_D07_prev	Prevalent D07 Carcinoma in situ of other and unspecified genital organs status at baseline	0
TEU_CaR_D11_prev	Prevalent D11 Benign neoplasm of major salivary glands status at baseline	0
TEU_CaR_D21_prev	Prevalent D21 Other benign neoplasms of connective and other soft tissue status at baseline	0
TEU_CaR_D32_prev	Prevalent D32 Benign neoplasm of meninges status at baseline	0
TEU_CaR_D33_prev	Prevalent D33 Benign neoplasm of brain and other parts of central nervous system status at baseline	0
TEU_CaR_D34_prev	Prevalent D34 Benign neoplasm of thyroid gland status at baseline	0
TEU_CaR_D35_prev	Prevalent D35 Benign neoplasm of other and unspecified endocrine glands status at baseline	0
TEU_CaR_D37_prev	Prevalent D37 Neoplasm of uncertain or unknown behaviour of oral cavity and digestive organs status at baseline	0
TEU_CaR_D38_prev	Prevalent D38 Neoplasm of uncertain or unknown behaviour of middle ear and respiratory and intrathoracic organs status at baseline	0
TEU_CaR_D39_prev	Prevalent D39 Neoplasm of uncertain or unknown behaviour of female genital organs status at baseline	0
TEU_CaR_D41_prev	Prevalent D41 Neoplasm of uncertain or unknown behaviour of urinary organs status at baseline	0
TEU_CaR_D42_prev	Prevalent D42 Neoplasm of uncertain or unknown behaviour of meninges status at baseline	0
TEU_CaR_D43_prev	Prevalent D43 Neoplasm of uncertain or unknown behaviour of brain and central nervous system status at baseline	0
TEU_CaR_D44_prev	Prevalent D44 Neoplasm of uncertain or unknown behaviour of endocrine glands status at baseline	0
TEU_CaR_D45_prev	Prevalent D45 Polycythaemia vera status at baseline	0
TEU_CaR_D46_prev	Prevalent D46 Myelodysplastic syndromes status at baseline	0
TEU_CaR_D47_prev	Prevalent D47 Other neoplasms of uncertain or unknown behaviour of lymphoid, haematopoietic and related tissue status at baseline	0
TEU_CaR_D48_prev	Prevalent D48 Neoplasm of uncertain or unknown behaviour of other and unspecified sites status at baseline	0
TEU_CaR_D09_prev	Prevalent D09 Carcinoma in situ of other and unspecified sites status at baseline	0
TEU_CaR_D06_prev	Prevalent D06 Carcinoma in situ of cervix uteri status at baseline	0
TEU_CaR_C77_prev	Prevalent C77 Secondary and unspecified malignant neoplasm of lymph nodes status at baseline	0
TEU_CaR_D04_prev	Prevalent D04 Carcinoma in situ of skin status at baseline	0
TEU_CaR_C78_prev	Prevalent C78 Secondary malignant neoplasm of respiratory and digestive organs status at baseline	0
TEU_CaR_C79_prev	Prevalent C79 Secondary malignant neoplasm of other sites status at baseline	0
TEU_CaR_C80_prev	Prevalent C80 Malignant neoplasm without specification of site status at baseline	0
TEU_CaR_C81_prev	Prevalent C81 Hodgkin's disease status at baseline	0
TEU_CaR_C82_prev	Prevalent C82 Follicular [nodular] non-Hodgkin's lymphoma status at baseline	0
TEU_CaR_C83_prev	Prevalent C83 Diffuse non-Hodgkin's lymphoma status at baseline	0
TEU_CaR_C84_prev	Prevalent C84 Peripheral and cutaneous T-cell lymphomas status at baseline	0
TEU_CaR_C85_prev	Prevalent C85 Other and unspecified types of non-Hodgkin's lymphoma status at baseline	0
TEU_CaR_C88_prev	Prevalent C88 Malignant immunoproliferative diseases status at baseline	0
TEU_CaR_C90_prev	Prevalent C90 Multiple myeloma and malignant plasma cell neoplasms status at baseline	0
TEU_CaR_C91_prev	Prevalent C91 Lymphoid leukaemia status at baseline	0
TEU_CaR_C92_prev	Prevalent C92 Myeloid leukaemia status at baseline	0
TEU_CaR_C96_prev	Prevalent C96 Other and unspecified malignant neoplasms of lymphoid, haematopoietic and related tissue status at baseline	0
TEU_CaR_D00_prev	Prevalent D00 Carcinoma in situ of oral cavity, oesophagus and stomach status at baseline	0
TEU_CaR_D01_prev	Prevalent D01 Carcinoma in situ of other and unspecified digestive organs status at baseline	0
TEU_CaR_D02_prev	Prevalent D02 Carcinoma in situ of middle ear and respiratory system status at baseline	0
TEU_CaR_D03_prev	Prevalent D03 Melanoma in situ status at baseline	0
TEU_CaR_C18_prev	Prevalent C18 Malignant neoplasm of colon status at baseline	0
TEU_CaR_C17_prev	Prevalent C17 Malignant neoplasm of small intestine status at baseline	0
TEU_CaR_C16_prev	Prevalent C16 Malignant neoplasm of stomach status at baseline	0
B02BC	B02BCuser at baseline	0
R03AA	R03AAuser at baseline	0
M02AB	M02ABuser at baseline	0
D03BA	D03BAuser at baseline	0
M09AB	M09ABuser at baseline	0
A12CA	A12CAuser at baseline	0
N06DA	N06DAuser at baseline	0
A03AB	A03ABuser at baseline	0
N07AA	N07AAuser at baseline	0
A09AB	A09ABuser at baseline	0
L01BB	L01BBuser at baseline	0
S01GA	S01GAuser at baseline	0
N04BD	N04BDuser at baseline	0
N03AD	N03ADuser at baseline	0
M01CB	M01CBuser at baseline	0
N06AF	N06AFuser at baseline	0
L03AX	L03AXuser at baseline	0
A16AA	A16AAuser at baseline	0
C01CA	C01CAuser at baseline	0
J01BA	J01BAuser at baseline	0
G03GA	G03GAuser at baseline	0
D02AE	D02AEuser at baseline	0
B02BA	B02BAuser at baseline	0
C04AX	C04AXuser at baseline	0
A04AD	A04ADuser at baseline	0
N05CM	N05CMuser at baseline	0
S01FA	S01FAuser at baseline	0
D04AX	D04AXuser at baseline	0
J01EC	J01ECuser at baseline	0
J02AC	J02ACuser at baseline	0
L04AB	L04ABuser at baseline	0
M03CA	M03CAuser at baseline	0
B03XA	B03XAuser at baseline	0
C02DB	C02DBuser at baseline	0
N05BE	N05BEuser at baseline	0
A11EB	A11EBuser at baseline	0
A03BA	A03BAuser at baseline	0
P01AX	P01AXuser at baseline	0
N04BX	N04BXuser at baseline	0
L01XE	L01XEuser at baseline	0
V03AN	V03ANuser at baseline	0
TEU_CaR_C15_prev	Prevalent C15 Malignant neoplasm of oesophagus status at baseline	0
N05AC	N05ACuser at baseline	0
D07CD	D07CDuser at baseline	0
PhA_DrivingTime	Time spent driving	0
PhA_ComputTime	Time spent using computer	0
PhA_TVTime	Time spent watching TV	0
TEU_CaR_C00_prev	Prevalent C00 Malignant neoplasm of lip status at baseline	0
TEU_CaR_C01_prev	Prevalent C01 Malignant neoplasm of base of tongue status at baseline	0
TEU_CaR_C02_prev	Prevalent C02 Malignant neoplasm of other and unspecified parts of tongue status at baseline	0
TEU_CaR_C03_prev	Prevalent C03 Malignant neoplasm of gum status at baseline	0
TEU_CaR_C04_prev	Prevalent C04 Malignant neoplasm of floor of mouth status at baseline	0
TEU_CaR_C05_prev	Prevalent C05 Malignant neoplasm of palate status at baseline	0
TEU_CaR_C06_prev	Prevalent C06 Malignant neoplasm of other and unspecified parts of mouth status at baseline	0
TEU_CaR_C07_prev	Prevalent C07 Malignant neoplasm of parotid gland status at baseline	0
TEU_CaR_C08_prev	Prevalent C08 Malignant neoplasm of other and unspecified major salivary glands status at baseline	0
TEU_CaR_C09_prev	Prevalent C09 Malignant neoplasm of tonsil status at baseline	0
TEU_CaR_C11_prev	Prevalent C11 Malignant neoplasm of nasopharynx status at baseline	0
TEU_CaR_C13_prev	Prevalent C13 Malignant neoplasm of hypopharynx status at baseline	0
TEU_CaR_C14_prev	Prevalent C14 Malignant neoplasm of other and ill-defined sites in the lip, oral cavity and pharynx status at baseline	0
H05BX	H05BXuser at baseline	0
C04AD	C04ADuser at baseline	0
A10BF	A10BFuser at baseline	0
H05BA	H05BAuser at baseline	0
J05AR	J05ARuser at baseline	0
R01AB	R01ABuser at baseline	0
B03AE	B03AEuser at baseline	0
M01CC	M01CCuser at baseline	0
J04AB	J04ABuser at baseline	0
G04BX	G04BXuser at baseline	0
H03BA	H03BAuser at baseline	0
M05BB	M05BBuser at baseline	0
D05AC	D05ACuser at baseline	0
C07FB	C07FBuser at baseline	0
L01AA	L01AAuser at baseline	0
A03CB	A03CBuser at baseline	0
H04AA	H04AAuser at baseline	0
J04BA	J04BAuser at baseline	0
J01XB	J01XBuser at baseline	0
C07DB	C07DBuser at baseline	0
A11EC	A11ECuser at baseline	0
L04AD	L04ADuser at baseline	0
N05AN	N05ANuser at baseline	0
C03BA	C03BAuser at baseline	0
TEU_HES_R58_prev_No	Prevalent R58 Haemorrhage, not elsewhere classified status at baseline(No)	0
TEU_HES_R54_prev_No	Prevalent R54 Senility status at baseline(No)	0
TEU_HES_R54_prev_Yes	Prevalent R54 Senility status at baseline(Yes)	0
TEU_HES_R55_prev_No	Prevalent R55 Syncope and collapse status at baseline(No)	0
TEU_HES_R55_prev_Yes	Prevalent R55 Syncope and collapse status at baseline(Yes)	0
TEU_HES_R56_prev_No	Prevalent R56 Convulsions, not elsewhere classified status at baseline(No)	0
TEU_HES_R56_prev_Yes	Prevalent R56 Convulsions, not elsewhere classified status at baseline(Yes)	0
TEU_HES_R57_prev_No	Prevalent R57 Shock, not elsewhere classified status at baseline(No)	0
TEU_HES_R57_prev_Yes	Prevalent R57 Shock, not elsewhere classified status at baseline(Yes)	0
TEU_HES_R58_prev_Yes	Prevalent R58 Haemorrhage, not elsewhere classified status at baseline(Yes)	0
B03AA	B03AAuser at baseline	0
TEU_HES_R59_prev_No	Prevalent R59 Enlarged lymph nodes status at baseline(No)	0
TEU_HES_R59_prev_Yes	Prevalent R59 Enlarged lymph nodes status at baseline(Yes)	0
TEU_HES_R60_prev_No	Prevalent R60 Oedema, not elsewhere classified status at baseline(No)	0
TEU_HES_R60_prev_Yes	Prevalent R60 Oedema, not elsewhere classified status at baseline(Yes)	0
TEU_HES_R61_prev_No	Prevalent R61 Hyperhidrosis status at baseline(No)	0
TEU_HES_R61_prev_Yes	Prevalent R61 Hyperhidrosis status at baseline(Yes)	0
TEU_HES_R63_prev_No	Prevalent R63 Symptoms and signs concerning food and fluid intake status at baseline(No)	0
TEU_HES_R63_prev_Yes	Prevalent R63 Symptoms and signs concerning food and fluid intake status at baseline(Yes)	0
TEU_HES_R53_prev_Yes	Prevalent R53 Malaise and fatigue status at baseline(Yes)	0
TEU_HES_R53_prev_No	Prevalent R53 Malaise and fatigue status at baseline(No)	0
TEU_HES_M31_prev_Yes	Prevalent M31 Other necrotising vasculopathies status at baseline(Yes)	0
TEU_HES_R52_prev_No	Prevalent R52 Pain, not elsewhere classified status at baseline(No)	0
TEU_HES_R43_prev_Yes	Prevalent R43 Disturbances of smell and taste status at baseline(Yes)	0
TEU_HES_R44_prev_No	Prevalent R44 Other symptoms and signs involving general sensations and perceptions status at baseline(No)	0
TEU_HES_R44_prev_Yes	Prevalent R44 Other symptoms and signs involving general sensations and perceptions status at baseline(Yes)	0
TEU_HES_R45_prev_No	Prevalent R45 Symptoms and signs involving emotional state status at baseline(No)	0
TEU_HES_R45_prev_Yes	Prevalent R45 Symptoms and signs involving emotional state status at baseline(Yes)	0
TEU_HES_R46_prev_No	Prevalent R46 Symptoms and signs involving appearance and behaviour status at baseline(No)	0
TEU_HES_R46_prev_Yes	Prevalent R46 Symptoms and signs involving appearance and behaviour status at baseline(Yes)	0
TEU_HES_R47_prev_No	Prevalent R47 Speech disturbances, not elsewhere classified status at baseline(No)	0
TEU_HES_R47_prev_Yes	Prevalent R47 Speech disturbances, not elsewhere classified status at baseline(Yes)	0
TEU_HES_R48_prev_No	Prevalent R48 Dyslexia and other symbolic dysfunctions, not elsewhere classified status at baseline(No)	0
TEU_HES_R48_prev_Yes	Prevalent R48 Dyslexia and other symbolic dysfunctions, not elsewhere classified status at baseline(Yes)	0
TEU_HES_R49_prev_No	Prevalent R49 Voice disturbances status at baseline(No)	0
TEU_HES_R49_prev_Yes	Prevalent R49 Voice disturbances status at baseline(Yes)	0
TEU_HES_R50_prev_No	Prevalent R50 Fever of unknown origin status at baseline(No)	0
TEU_HES_R50_prev_Yes	Prevalent R50 Fever of unknown origin status at baseline(Yes)	0
TEU_HES_R51_prev_No	Prevalent R51 Headache status at baseline(No)	0
TEU_HES_R51_prev_Yes	Prevalent R51 Headache status at baseline(Yes)	0
TEU_HES_R68_prev_No	Prevalent R68 Other general symptoms and signs status at baseline(No)	0
TEU_HES_R68_prev_Yes	Prevalent R68 Other general symptoms and signs status at baseline(Yes)	0
TEU_HES_R69_prev_No	Prevalent R69 Unknown and unspecified causes of morbidity status at baseline(No)	0
TEU_HES_R80_prev_Yes	Prevalent R80 Isolated proteinuria status at baseline(Yes)	0
TEU_HES_R81_prev_Yes	Prevalent R81 Glycosuria status at baseline(Yes)	0
TEU_HES_R82_prev_No	Prevalent R82 Other abnormal findings in urine status at baseline(No)	0
TEU_HES_R82_prev_Yes	Prevalent R82 Other abnormal findings in urine status at baseline(Yes)	0
TEU_HES_R83_prev_No	Prevalent R83 Abnormal findings in cerebrospinal fluid status at baseline(No)	0
TEU_HES_R83_prev_Yes	Prevalent R83 Abnormal findings in cerebrospinal fluid status at baseline(Yes)	0
TEU_HES_R84_prev_No	Prevalent R84 Abnormal findings in specimens from respiratory organs and thorax status at baseline(No)	0
TEU_HES_R84_prev_Yes	Prevalent R84 Abnormal findings in specimens from respiratory organs and thorax status at baseline(Yes)	0
TEU_HES_R85_prev_No	Prevalent R85 Abnormal findings in specimens from digestive organs and abdominal cavity status at baseline(No)	0
TEU_HES_R85_prev_Yes	Prevalent R85 Abnormal findings in specimens from digestive organs and abdominal cavity status at baseline(Yes)	0
TEU_HES_R87_prev_No	Prevalent R87 Abnormal findings in specimens from female genital organs status at baseline(No)	0
TEU_HES_R87_prev_Yes	Prevalent R87 Abnormal findings in specimens from female genital organs status at baseline(Yes)	0
TEU_HES_R89_prev_No	Prevalent R89 Abnormal findings in specimens from other organs, systems and tissues status at baseline(No)	0
TEU_HES_R89_prev_Yes	Prevalent R89 Abnormal findings in specimens from other organs, systems and tissues status at baseline(Yes)	0
TEU_HES_R90_prev_No	Prevalent R90 Abnormal findings on diagnostic imaging of central nervous system status at baseline(No)	0
TEU_HES_R90_prev_Yes	Prevalent R90 Abnormal findings on diagnostic imaging of central nervous system status at baseline(Yes)	0
TEU_HES_R91_prev_No	Prevalent R91 Abnormal findings on diagnostic imaging of lung status at baseline(No)	0
TEU_HES_R91_prev_Yes	Prevalent R91 Abnormal findings on diagnostic imaging of lung status at baseline(Yes)	0
TEU_HES_R81_prev_No	Prevalent R81 Glycosuria status at baseline(No)	0
TEU_HES_R80_prev_No	Prevalent R80 Isolated proteinuria status at baseline(No)	0
TEU_HES_R69_prev_Yes	Prevalent R69 Unknown and unspecified causes of morbidity status at baseline(Yes)	0
TEU_HES_R79_prev_Yes	Prevalent R79 Other abnormal findings of blood chemistry status at baseline(Yes)	0
TEU_HES_R70_prev_No	Prevalent R70 Elevated erythrocyte sedimentation rate and abnormality of plasma viscosity status at baseline(No)	0
TEU_HES_R70_prev_Yes	Prevalent R70 Elevated erythrocyte sedimentation rate and abnormality of plasma viscosity status at baseline(Yes)	0
TEU_HES_R71_prev_No	Prevalent R71 Abnormality of red blood cells status at baseline(No)	0
TEU_HES_R71_prev_Yes	Prevalent R71 Abnormality of red blood cells status at baseline(Yes)	0
TEU_HES_R72_prev_No	Prevalent R72 Abnormality of white blood cells, not elsewhere classified status at baseline(No)	0
TEU_HES_R72_prev_Yes	Prevalent R72 Abnormality of white blood cells, not elsewhere classified status at baseline(Yes)	0
TEU_HES_R73_prev_No	Prevalent R73 Elevated blood glucose level status at baseline(No)	0
TEU_HES_R73_prev_Yes	Prevalent R73 Elevated blood glucose level status at baseline(Yes)	0
TEU_HES_R74_prev_No	Prevalent R74 Abnormal serum enzyme levels status at baseline(No)	0
TEU_HES_R74_prev_Yes	Prevalent R74 Abnormal serum enzyme levels status at baseline(Yes)	0
TEU_HES_R76_prev_No	Prevalent R76 Other abnormal immunological findings in serum status at baseline(No)	0
TEU_HES_R76_prev_Yes	Prevalent R76 Other abnormal immunological findings in serum status at baseline(Yes)	0
TEU_HES_R77_prev_No	Prevalent R77 Other abnormalities of plasma proteins status at baseline(No)	0
TEU_HES_R77_prev_Yes	Prevalent R77 Other abnormalities of plasma proteins status at baseline(Yes)	0
TEU_HES_R78_prev_No	Prevalent R78 Findings of drugs and other substances, not normally found in blood status at baseline(No)	0
TEU_HES_R78_prev_Yes	Prevalent R78 Findings of drugs and other substances, not normally found in blood status at baseline(Yes)	0
TEU_HES_R79_prev_No	Prevalent R79 Other abnormal findings of blood chemistry status at baseline(No)	0
TEU_HES_R43_prev_No	Prevalent R43 Disturbances of smell and taste status at baseline(No)	0
TEU_HES_R42_prev_Yes	Prevalent R42 Dizziness and giddiness status at baseline(Yes)	0
TEU_HES_R42_prev_No	Prevalent R42 Dizziness and giddiness status at baseline(No)	0
TEU_HES_R06_prev_No	Prevalent R06 Abnormalities of breathing status at baseline(No)	0
TEU_HES_R07_prev_No	Prevalent R07 Pain in throat and chest status at baseline(No)	0
TEU_HES_R07_prev_Yes	Prevalent R07 Pain in throat and chest status at baseline(Yes)	0
TEU_HES_R09_prev_No	Prevalent R09 Other symptoms and signs involving the circulatory and respiratory systems status at baseline(No)	0
TEU_HES_R09_prev_Yes	Prevalent R09 Other symptoms and signs involving the circulatory and respiratory systems status at baseline(Yes)	0
TEU_HES_R10_prev_No	Prevalent R10 Abdominal and pelvic pain status at baseline(No)	0
TEU_HES_R10_prev_Yes	Prevalent R10 Abdominal and pelvic pain status at baseline(Yes)	0
TEU_HES_R11_prev_No	Prevalent R11 Nausea and vomiting status at baseline(No)	0
TEU_HES_R11_prev_Yes	Prevalent R11 Nausea and vomiting status at baseline(Yes)	0
TEU_HES_R12_prev_No	Prevalent R12 Heartburn status at baseline(No)	0
TEU_HES_R12_prev_Yes	Prevalent R12 Heartburn status at baseline(Yes)	0
TEU_HES_R13_prev_No	Prevalent R13 Dysphagia status at baseline(No)	0
TEU_HES_R13_prev_Yes	Prevalent R13 Dysphagia status at baseline(Yes)	0
TEU_HES_R14_prev_No	Prevalent R14 Flatulence and related conditions status at baseline(No)	0
TEU_HES_R14_prev_Yes	Prevalent R14 Flatulence and related conditions status at baseline(Yes)	0
TEU_HES_R15_prev_No	Prevalent R15 Faecal incontinence status at baseline(No)	0
TEU_HES_R15_prev_Yes	Prevalent R15 Faecal incontinence status at baseline(Yes)	0
TEU_HES_R16_prev_No	Prevalent R16 Hepatomegaly and splenomegaly, not elsewhere classified status at baseline(No)	0
TEU_HES_R06_prev_Yes	Prevalent R06 Abnormalities of breathing status at baseline(Yes)	0
TEU_HES_R05_prev_Yes	Prevalent R05 Cough status at baseline(Yes)	0
TEU_HES_R17_prev_No	Prevalent R17 Unspecified jaundice status at baseline(No)	0
TEU_HES_R05_prev_No	Prevalent R05 Cough status at baseline(No)	0
TEU_HES_Q89_prev_Yes	Prevalent Q89 Other congenital malformations, not elsewhere classified status at baseline(Yes)	0
TEU_HES_Q96_prev_No	Prevalent Q96 Turner's syndrome status at baseline(No)	0
TEU_HES_Q96_prev_Yes	Prevalent Q96 Turner's syndrome status at baseline(Yes)	0
TEU_HES_Q98_prev_No	Prevalent Q98 Other sex chromosome abnormalities, male phenotype, not elsewhere classified status at baseline(No)	0
TEU_HES_Q98_prev_Yes	Prevalent Q98 Other sex chromosome abnormalities, male phenotype, not elsewhere classified status at baseline(Yes)	0
TEU_HES_Q99_prev_No	Prevalent Q99 Other chromosome abnormalities, not elsewhere classified status at baseline(No)	0
TEU_HES_Q99_prev_Yes	Prevalent Q99 Other chromosome abnormalities, not elsewhere classified status at baseline(Yes)	0
TEU_HES_R00_prev_No	Prevalent R00 Abnormalities of heart beat status at baseline(No)	0
TEU_HES_R00_prev_Yes	Prevalent R00 Abnormalities of heart beat status at baseline(Yes)	0
TEU_HES_R01_prev_No	Prevalent R01 Cardiac murmurs and other cardiac sounds status at baseline(No)	0
TEU_HES_R01_prev_Yes	Prevalent R01 Cardiac murmurs and other cardiac sounds status at baseline(Yes)	0
TEU_HES_R02_prev_No	Prevalent R02 Gangrene, not elsewhere classified status at baseline(No)	0
TEU_HES_R02_prev_Yes	Prevalent R02 Gangrene, not elsewhere classified status at baseline(Yes)	0
TEU_HES_R03_prev_No	Prevalent R03 Abnormal blood-pressure reading, without diagnosis status at baseline(No)	0
TEU_HES_R03_prev_Yes	Prevalent R03 Abnormal blood-pressure reading, without diagnosis status at baseline(Yes)	0
TEU_HES_R04_prev_No	Prevalent R04 Haemorrhage from respiratory passages status at baseline(No)	0
TEU_HES_R04_prev_Yes	Prevalent R04 Haemorrhage from respiratory passages status at baseline(Yes)	0
TEU_HES_R16_prev_Yes	Prevalent R16 Hepatomegaly and splenomegaly, not elsewhere classified status at baseline(Yes)	0
TEU_HES_R17_prev_Yes	Prevalent R17 Unspecified jaundice status at baseline(Yes)	0
TEU_HES_R41_prev_Yes	Prevalent R41 Other symptoms and signs involving cognitive functions and awareness status at baseline(Yes)	0
TEU_HES_R30_prev_No	Prevalent R30 Pain associated with micturition status at baseline(No)	0
TEU_HES_R31_prev_No	Prevalent R31 Unspecified haematuria status at baseline(No)	0
TEU_HES_R31_prev_Yes	Prevalent R31 Unspecified haematuria status at baseline(Yes)	0
TEU_HES_R32_prev_No	Prevalent R32 Unspecified urinary incontinence status at baseline(No)	0
TEU_HES_R32_prev_Yes	Prevalent R32 Unspecified urinary incontinence status at baseline(Yes)	0
TEU_HES_R33_prev_No	Prevalent R33 Retention of urine status at baseline(No)	0
TEU_HES_R33_prev_Yes	Prevalent R33 Retention of urine status at baseline(Yes)	0
TEU_HES_R34_prev_No	Prevalent R34 Anuria and oliguria status at baseline(No)	0
TEU_HES_R34_prev_Yes	Prevalent R34 Anuria and oliguria status at baseline(Yes)	0
TEU_HES_R35_prev_No	Prevalent R35 Polyuria status at baseline(No)	0
TEU_HES_R35_prev_Yes	Prevalent R35 Polyuria status at baseline(Yes)	0
TEU_HES_R36_prev_No	Prevalent R36 Urethral discharge status at baseline(No)	0
TEU_HES_R36_prev_Yes	Prevalent R36 Urethral discharge status at baseline(Yes)	0
TEU_HES_R39_prev_No	Prevalent R39 Other symptoms and signs involving the urinary system status at baseline(No)	0
TEU_HES_R39_prev_Yes	Prevalent R39 Other symptoms and signs involving the urinary system status at baseline(Yes)	0
TEU_HES_R40_prev_No	Prevalent R40 Somnolence, stupor and coma status at baseline(No)	0
TEU_HES_R40_prev_Yes	Prevalent R40 Somnolence, stupor and coma status at baseline(Yes)	0
TEU_HES_R41_prev_No	Prevalent R41 Other symptoms and signs involving cognitive functions and awareness status at baseline(No)	0
TEU_HES_R30_prev_Yes	Prevalent R30 Pain associated with micturition status at baseline(Yes)	0
TEU_HES_R29_prev_Yes	Prevalent R29 Other symptoms and signs involving the nervous and musculoskeletal systems status at baseline(Yes)	0
TEU_HES_R18_prev_No	Prevalent R18 Ascites status at baseline(No)	0
TEU_HES_R29_prev_No	Prevalent R29 Other symptoms and signs involving the nervous and musculoskeletal systems status at baseline(No)	0
TEU_HES_R18_prev_Yes	Prevalent R18 Ascites status at baseline(Yes)	0
TEU_HES_R19_prev_No	Prevalent R19 Other symptoms and signs involving the digestive system and abdomen status at baseline(No)	0
TEU_HES_R19_prev_Yes	Prevalent R19 Other symptoms and signs involving the digestive system and abdomen status at baseline(Yes)	0
TEU_HES_R20_prev_No	Prevalent R20 Disturbances of skin sensation status at baseline(No)	0
TEU_HES_R20_prev_Yes	Prevalent R20 Disturbances of skin sensation status at baseline(Yes)	0
TEU_HES_R21_prev_No	Prevalent R21 Rash and other nonspecific skin eruption status at baseline(No)	0
TEU_HES_R21_prev_Yes	Prevalent R21 Rash and other nonspecific skin eruption status at baseline(Yes)	0
TEU_HES_R22_prev_No	Prevalent R22 Localised swelling, mass and lump of skin and subcutaneous tissue status at baseline(No)	0
TEU_HES_R22_prev_Yes	Prevalent R22 Localised swelling, mass and lump of skin and subcutaneous tissue status at baseline(Yes)	0
TEU_HES_R23_prev_No	Prevalent R23 Other skin changes status at baseline(No)	0
TEU_HES_R23_prev_Yes	Prevalent R23 Other skin changes status at baseline(Yes)	0
TEU_HES_R25_prev_No	Prevalent R25 Abnormal involuntary movements status at baseline(No)	0
TEU_HES_R25_prev_Yes	Prevalent R25 Abnormal involuntary movements status at baseline(Yes)	0
TEU_HES_R26_prev_No	Prevalent R26 Abnormalities of gait and mobility status at baseline(No)	0
TEU_HES_R26_prev_Yes	Prevalent R26 Abnormalities of gait and mobility status at baseline(Yes)	0
TEU_HES_R27_prev_No	Prevalent R27 Other lack of coordination status at baseline(No)	0
TEU_HES_R27_prev_Yes	Prevalent R27 Other lack of coordination status at baseline(Yes)	0
TEU_HES_R92_prev_No	Prevalent R92 Abnormal findings on diagnostic imaging of breast status at baseline(No)	0
TEU_HES_R92_prev_Yes	Prevalent R92 Abnormal findings on diagnostic imaging of breast status at baseline(Yes)	0
TEU_HES_R93_prev_No	Prevalent R93 Abnormal findings on diagnostic imaging of other body structures status at baseline(No)	0
N03AG	N03AGuser at baseline	0
S01CA	S01CAuser at baseline	0
A03FA	A03FAuser at baseline	0
N02CX	N02CXuser at baseline	0
C02CA	C02CAuser at baseline	0
N02AX	N02AXuser at baseline	0
G03AC	G03ACuser at baseline	0
M04AC	M04ACuser at baseline	0
J01DB	J01DBuser at baseline	0
J01AA	J01AAuser at baseline	0
C01DA	C01DAuser at baseline	0
C01DX	C01DXuser at baseline	0
C03DA	C03DAuser at baseline	0
A06AB	A06ABuser at baseline	0
N01AH	N01AHuser at baseline	0
N02AB	N02ABuser at baseline	0
N05CD	N05CDuser at baseline	0
A03AX	A03AXuser at baseline	0
D07XC	D07XCuser at baseline	0
N07CA	N07CAuser at baseline	0
J01CE	J01CEuser at baseline	0
A11AA	A11AAuser at baseline	0
D11AH	D11AHuser at baseline	0
R01AC	R01ACuser at baseline	0
R03BC	R03BCuser at baseline	0
S01GX	S01GXuser at baseline	0
R03DC	R03DCuser at baseline	0
A08AB	A08ABuser at baseline	0
C05AA	C05AAuser at baseline	0
D07AA	D07AAuser at baseline	0
D07XA	D07XAuser at baseline	0
S01CB	S01CBuser at baseline	0
S02BA	S02BAuser at baseline	0
S03BA	S03BAuser at baseline	0
R03DA	R03DAuser at baseline	0
V03AF	V03AFuser at baseline	0
C05AE	C05AEuser at baseline	0
C08DB	C08DBuser at baseline	0
G04CB	G04CBuser at baseline	0
A09AA	A09AAuser at baseline	0
S01AA	S01AAuser at baseline	0
D02AC	D02ACuser at baseline	0
G03CX	G03CXuser at baseline	0
S01KA	S01KAuser at baseline	0
N06AG	N06AGuser at baseline	0
A07EC	A07ECuser at baseline	0
A11CC	A11CCuser at baseline	0
M01AH	M01AHuser at baseline	0
N06DX	N06DXuser at baseline	0
S02CA	S02CAuser at baseline	0
N06CA	N06CAuser at baseline	0
J01XE	J01XEuser at baseline	0
A03AA	A03AAuser at baseline	0
S01EE	S01EEuser at baseline	0
S01ED	S01EDuser at baseline	0
G01AA	G01AAuser at baseline	0
C01BC	C01BCuser at baseline	0
D01AE	D01AEuser at baseline	0
D01BA	D01BAuser at baseline	0
C09BA	C09BAuser at baseline	0
N05BA	N05BAuser at baseline	0
C03CA	C03CAuser at baseline	0
M05BX	M05BXuser at baseline	0
R06AE	R06AEuser at baseline	0
A11HA	A11HAuser at baseline	0
D01AC	D01ACuser at baseline	0
G04BE	G04BEuser at baseline	0
A01AB	A01ABuser at baseline	0
D06AA	D06AAuser at baseline	0
S02AA	S02AAuser at baseline	0
S03AA	S03AAuser at baseline	0
A10BG	A10BGuser at baseline	0
A06AD	A06ADuser at baseline	0
G03FB	G03FBuser at baseline	0
B03BA	B03BAuser at baseline	0
R01BA	R01BAuser at baseline	0
N02AA	N02AAuser at baseline	0
P01BC	P01BCuser at baseline	0
N04BB	N04BBuser at baseline	0
N04BA	N04BAuser at baseline	0
N04BC	N04BCuser at baseline	0
A07EB	A07EBuser at baseline	0
D07AB	D07ABuser at baseline	0
TEU_HES_R93_prev_Yes	Prevalent R93 Abnormal findings on diagnostic imaging of other body structures status at baseline(Yes)	0
C09CA	C09CAuser at baseline	0
M01AX	M01AXuser at baseline	0
C08CA	C08CAuser at baseline	0
A03BB	A03BBuser at baseline	0
C07AA	C07AAuser at baseline	0
G02BA	G02BAuser at baseline	0
C01EB	C01EBuser at baseline	0
G02CC	G02CCuser at baseline	0
M01AE	M01AEuser at baseline	0
R02AX	R02AXuser at baseline	0
C10AX	C10AXuser at baseline	0
R03AK	R03AKuser at baseline	0
G04BD	G04BDuser at baseline	0
R03CC	R03CCuser at baseline	0
N06AA	N06AAuser at baseline	0
A01AD	A01ADuser at baseline	0
B01AC	B01ACuser at baseline	0
N02BA	N02BAuser at baseline	0
C10AA	C10AAuser at baseline	0
R03AC	R03ACuser at baseline	0
A11CB	A11CBuser at baseline	0
S01BC	S01BCuser at baseline	0
TEU_HES_R94_prev_No	Prevalent R94 Abnormal results of function studies status at baseline(No)	0
TEU_HES_R94_prev_Yes	Prevalent R94 Abnormal results of function studies status at baseline(Yes)	0
PhA_ModActDur	Duration of moderate activity	0
Imp_ArmLFatMass	Arm fat mass (left)	0
FaH_NSisters	Number of full sisters	0
BlA_NuclRBCCount	Nucleated red blood cell (RBC) count	0
BlA_NuclRBCPC	Nucleated red blood cells (RBC) percentage	0
BlA_HLSReticuloCount	High light scatter reticulocytes count	0
Sun_sunlamp	Frequency of solarium/sunlamp use	0
Die_FruitDried	Dried fruit intake	0
Die_Cereal	Cereal intake	0
Die_Tea	Tea intake	0
Die_Coffee	Coffee intake	0
H03AA	H03AAuser at baseline	0
M04AA	M04AAuser at baseline	0
D11AX	D11AXuser at baseline	0
M01AB	M01ABuser at baseline	0
C09AA	C09AAuser at baseline	0
H02AB	H02ABuser at baseline	0
A12AX	A12AXuser at baseline	0
R01AD	R01ADuser at baseline	0
R06AX	R06AXuser at baseline	0
N05CF	N05CFuser at baseline	0
A11GA	A11GAuser at baseline	0
S01XA	S01XAuser at baseline	0
G01AD	G01ADuser at baseline	0
A07EA	A07EAuser at baseline	0
A10BB	A10BBuser at baseline	0
B03BB	B03BBuser at baseline	0
L01BA	L01BAuser at baseline	0
L04AX	L04AXuser at baseline	0
N05AB	N05ABuser at baseline	0
B01AA	B01AAuser at baseline	0
N02AJ	N02AJuser at baseline	0
A12CC	A12CCuser at baseline	0
A12CB	A12CBuser at baseline	0
C10AC	C10ACuser at baseline	0
L02BG	L02BGuser at baseline	0
R03BA	R03BAuser at baseline	0
D07AC	D07ACuser at baseline	0
S01BA	S01BAuser at baseline	0
A10BA	A10BAuser at baseline	0
H02AA	H02AAuser at baseline	0
A11BA	A11BAuser at baseline	0
C03AA	C03AAuser at baseline	0
A12AA	A12AAuser at baseline	0
M05BA	M05BAuser at baseline	0
N02CC	N02CCuser at baseline	0
G03AA	G03AAuser at baseline	0
N06AB	N06ABuser at baseline	0
C07AB	C07ABuser at baseline	0
G04CA	G04CAuser at baseline	0
N03AX	N03AXuser at baseline	0
A02BA	A02BAuser at baseline	0
N06AX	N06AXuser at baseline	0
A06AC	A06ACuser at baseline	0
A11EA	A11EAuser at baseline	0
D02AX	D02AXuser at baseline	0
D05AX	D05AXuser at baseline	0
TEU_HES_M32_prev_No	Prevalent M32 Systemic lupus erythematosus status at baseline(No)	0
TEU_HES_M08_prev_Yes	Prevalent M08 Juvenile arthritis status at baseline(Yes)	0
TEU_HES_M31_prev_No	Prevalent M31 Other necrotising vasculopathies status at baseline(No)	0
TEU_HES_E01_prev_Yes	Prevalent E01 Iodine-deficiency-related thyroid disorders and allied conditions status at baseline(Yes)	0
TEU_HES_D80_prev_No	Prevalent D80 Immunodeficiency with predominantly antibody defects status at baseline(No)	0
TEU_HES_D80_prev_Yes	Prevalent D80 Immunodeficiency with predominantly antibody defects status at baseline(Yes)	0
TEU_HES_D83_prev_No	Prevalent D83 Common variable immunodeficiency status at baseline(No)	0
TEU_HES_D83_prev_Yes	Prevalent D83 Common variable immunodeficiency status at baseline(Yes)	0
TEU_HES_D86_prev_No	Prevalent D86 Sarcoidosis status at baseline(No)	0
TEU_HES_D86_prev_Yes	Prevalent D86 Sarcoidosis status at baseline(Yes)	0
TEU_HES_D89_prev_No	Prevalent D89 Other disorders involving the immune mechanism, not elsewhere classified status at baseline(No)	0
TEU_HES_D89_prev_Yes	Prevalent D89 Other disorders involving the immune mechanism, not elsewhere classified status at baseline(Yes)	0
TEU_HES_E01_prev_No	Prevalent E01 Iodine-deficiency-related thyroid disorders and allied conditions status at baseline(No)	0
TEU_HES_E03_prev_No	Prevalent E03 Other hypothyroidism status at baseline(No)	0
TEU_HES_D63_prev_Yes	Prevalent D63 Anaemia in chronic diseases classified elsewhere status at baseline(Yes)	0
TEU_HES_E03_prev_Yes	Prevalent E03 Other hypothyroidism status at baseline(Yes)	0
TEU_HES_E04_prev_No	Prevalent E04 Other non-toxic goitre status at baseline(No)	0
TEU_HES_E04_prev_Yes	Prevalent E04 Other non-toxic goitre status at baseline(Yes)	0
TEU_HES_E05_prev_No	Prevalent E05 Thyrotoxicosis [hyperthyroidism] status at baseline(No)	0
TEU_HES_E05_prev_Yes	Prevalent E05 Thyrotoxicosis [hyperthyroidism] status at baseline(Yes)	0
TEU_HES_E06_prev_No	Prevalent E06 Thyroiditis status at baseline(No)	0
TEU_HES_E06_prev_Yes	Prevalent E06 Thyroiditis status at baseline(Yes)	0
TEU_HES_E07_prev_No	Prevalent E07 Other disorders of thyroid status at baseline(No)	0
TEU_HES_E07_prev_Yes	Prevalent E07 Other disorders of thyroid status at baseline(Yes)	0
TEU_HES_D76_prev_Yes	Prevalent D76 Certain diseases involving lymphoreticular tissue and reticulohistiocytic system status at baseline(Yes)	0
TEU_HES_D76_prev_No	Prevalent D76 Certain diseases involving lymphoreticular tissue and reticulohistiocytic system status at baseline(No)	0
TEU_HES_D75_prev_Yes	Prevalent D75 Other diseases of blood and blood-forming organs status at baseline(Yes)	0
TEU_HES_D75_prev_No	Prevalent D75 Other diseases of blood and blood-forming organs status at baseline(No)	0
TEU_HES_D64_prev_Yes	Prevalent D64 Other anaemias status at baseline(Yes)	0
TEU_HES_D65_prev_No	Prevalent D65 Disseminated intravascular coagulation [defibrination syndrome] status at baseline(No)	0
TEU_HES_D65_prev_Yes	Prevalent D65 Disseminated intravascular coagulation [defibrination syndrome] status at baseline(Yes)	0
TEU_HES_D66_prev_No	Prevalent D66 Hereditary factor VIII deficiency status at baseline(No)	0
TEU_HES_D66_prev_Yes	Prevalent D66 Hereditary factor VIII deficiency status at baseline(Yes)	0
TEU_HES_D67_prev_No	Prevalent D67 Hereditary factor IX deficiency status at baseline(No)	0
TEU_HES_D67_prev_Yes	Prevalent D67 Hereditary factor IX deficiency status at baseline(Yes)	0
TEU_HES_D68_prev_No	Prevalent D68 Other coagulation defects status at baseline(No)	0
TEU_HES_D68_prev_Yes	Prevalent D68 Other coagulation defects status at baseline(Yes)	0
TEU_HES_D69_prev_No	Prevalent D69 Purpura and other haemorrhagic conditions status at baseline(No)	0
TEU_HES_D69_prev_Yes	Prevalent D69 Purpura and other haemorrhagic conditions status at baseline(Yes)	0
TEU_HES_D70_prev_No	Prevalent D70 Agranulocytosis status at baseline(No)	0
TEU_HES_D70_prev_Yes	Prevalent D70 Agranulocytosis status at baseline(Yes)	0
TEU_HES_D71_prev_No	Prevalent D71 Functional disorders of polymorphonuclear neutrophils status at baseline(No)	0
TEU_HES_D71_prev_Yes	Prevalent D71 Functional disorders of polymorphonuclear neutrophils status at baseline(Yes)	0
TEU_HES_D72_prev_No	Prevalent D72 Other disorders of white blood cells status at baseline(No)	0
TEU_HES_D72_prev_Yes	Prevalent D72 Other disorders of white blood cells status at baseline(Yes)	0
TEU_HES_D73_prev_No	Prevalent D73 Diseases of spleen status at baseline(No)	0
TEU_HES_D73_prev_Yes	Prevalent D73 Diseases of spleen status at baseline(Yes)	0
TEU_HES_E10_prev_No	Prevalent E10 Insulin-dependent diabetes mellitus status at baseline(No)	0
TEU_HES_E10_prev_Yes	Prevalent E10 Insulin-dependent diabetes mellitus status at baseline(Yes)	0
TEU_HES_E11_prev_No	Prevalent E11 Non-insulin-dependent diabetes mellitus status at baseline(No)	0
TEU_HES_E27_prev_Yes	Prevalent E27 Other disorders of adrenal gland status at baseline(Yes)	0
TEU_HES_E28_prev_Yes	Prevalent E28 Ovarian dysfunction status at baseline(Yes)	0
TEU_HES_E31_prev_No	Prevalent E31 Polyglandular dysfunction status at baseline(No)	0
TEU_HES_E31_prev_Yes	Prevalent E31 Polyglandular dysfunction status at baseline(Yes)	0
TEU_HES_E32_prev_No	Prevalent E32 Diseases of thymus status at baseline(No)	0
TEU_HES_E32_prev_Yes	Prevalent E32 Diseases of thymus status at baseline(Yes)	0
TEU_HES_E34_prev_No	Prevalent E34 Other endocrine disorders status at baseline(No)	0
TEU_HES_E34_prev_Yes	Prevalent E34 Other endocrine disorders status at baseline(Yes)	0
TEU_HES_E35_prev_No	Prevalent E35 Disorders of endocrine glands in diseases classified elsewhere status at baseline(No)	0
TEU_HES_E35_prev_Yes	Prevalent E35 Disorders of endocrine glands in diseases classified elsewhere status at baseline(Yes)	0
TEU_HES_E46_prev_No	Prevalent E46 Unspecified protein-energy malnutrition status at baseline(No)	0
TEU_HES_E46_prev_Yes	Prevalent E46 Unspecified protein-energy malnutrition status at baseline(Yes)	0
TEU_HES_E51_prev_No	Prevalent E51 Thiamine deficiency status at baseline(No)	0
TEU_HES_E51_prev_Yes	Prevalent E51 Thiamine deficiency status at baseline(Yes)	0
TEU_HES_E52_prev_No	Prevalent E52 Niacin deficiency [pellagra] status at baseline(No)	0
TEU_HES_E52_prev_Yes	Prevalent E52 Niacin deficiency [pellagra] status at baseline(Yes)	0
TEU_HES_E53_prev_No	Prevalent E53 Deficiency of other B group vitamins status at baseline(No)	0
TEU_HES_E53_prev_Yes	Prevalent E53 Deficiency of other B group vitamins status at baseline(Yes)	0
TEU_HES_E55_prev_No	Prevalent E55 Vitamin D deficiency status at baseline(No)	0
TEU_HES_E55_prev_Yes	Prevalent E55 Vitamin D deficiency status at baseline(Yes)	0
TEU_HES_E28_prev_No	Prevalent E28 Ovarian dysfunction status at baseline(No)	0
TEU_HES_E27_prev_No	Prevalent E27 Other disorders of adrenal gland status at baseline(No)	0
TEU_HES_E11_prev_Yes	Prevalent E11 Non-insulin-dependent diabetes mellitus status at baseline(Yes)	0
TEU_HES_E26_prev_Yes	Prevalent E26 Hyperaldosteronism status at baseline(Yes)	0
TEU_HES_E13_prev_No	Prevalent E13 Other specified diabetes mellitus status at baseline(No)	0
TEU_HES_E13_prev_Yes	Prevalent E13 Other specified diabetes mellitus status at baseline(Yes)	0
TEU_HES_E14_prev_No	Prevalent E14 Unspecified diabetes mellitus status at baseline(No)	0
TEU_HES_E14_prev_Yes	Prevalent E14 Unspecified diabetes mellitus status at baseline(Yes)	0
TEU_HES_E16_prev_No	Prevalent E16 Other disorders of pancreatic internal secretion status at baseline(No)	0
TEU_HES_E16_prev_Yes	Prevalent E16 Other disorders of pancreatic internal secretion status at baseline(Yes)	0
TEU_HES_E20_prev_No	Prevalent E20 Hypoparathyroidism status at baseline(No)	0
TEU_HES_E20_prev_Yes	Prevalent E20 Hypoparathyroidism status at baseline(Yes)	0
TEU_HES_E21_prev_No	Prevalent E21 Hyperparathyroidism and other disorders of parathyroid gland status at baseline(No)	0
TEU_HES_E21_prev_Yes	Prevalent E21 Hyperparathyroidism and other disorders of parathyroid gland status at baseline(Yes)	0
TEU_HES_E22_prev_No	Prevalent E22 Hyperfunction of pituitary gland status at baseline(No)	0
TEU_HES_E22_prev_Yes	Prevalent E22 Hyperfunction of pituitary gland status at baseline(Yes)	0
TEU_HES_E23_prev_No	Prevalent E23 Hypofunction and other disorders of pituitary gland status at baseline(No)	0
TEU_HES_E23_prev_Yes	Prevalent E23 Hypofunction and other disorders of pituitary gland status at baseline(Yes)	0
TEU_HES_E24_prev_No	Prevalent E24 Cushing's syndrome status at baseline(No)	0
TEU_HES_E24_prev_Yes	Prevalent E24 Cushing's syndrome status at baseline(Yes)	0
TEU_HES_E25_prev_No	Prevalent E25 Adrenogenital disorders status at baseline(No)	0
TEU_HES_E25_prev_Yes	Prevalent E25 Adrenogenital disorders status at baseline(Yes)	0
TEU_HES_E26_prev_No	Prevalent E26 Hyperaldosteronism status at baseline(No)	0
TEU_HES_D64_prev_No	Prevalent D64 Other anaemias status at baseline(No)	0
TEU_HES_D63_prev_No	Prevalent D63 Anaemia in chronic diseases classified elsewhere status at baseline(No)	0
TEU_HES_E56_prev_Yes	Prevalent E56 Other vitamin deficiencies status at baseline(Yes)	0
TEU_HES_B54_prev_Yes	Prevalent B54 Unspecified malaria status at baseline(Yes)	0
TEU_HES_B48_prev_No	Prevalent B48 Other mycoses, not elsewhere classified status at baseline(No)	0
TEU_HES_B48_prev_Yes	Prevalent B48 Other mycoses, not elsewhere classified status at baseline(Yes)	0
TEU_HES_B49_prev_No	Prevalent B49 Unspecified mycosis status at baseline(No)	0
TEU_HES_B49_prev_Yes	Prevalent B49 Unspecified mycosis status at baseline(Yes)	0
TEU_HES_B50_prev_No	Prevalent B50 Plasmodium falciparum malaria status at baseline(No)	0
TEU_HES_B50_prev_Yes	Prevalent B50 Plasmodium falciparum malaria status at baseline(Yes)	0
TEU_HES_B51_prev_No	Prevalent B51 Plasmodium vivax malaria status at baseline(No)	0
TEU_HES_B51_prev_Yes	Prevalent B51 Plasmodium vivax malaria status at baseline(Yes)	0
TEU_HES_B54_prev_No	Prevalent B54 Unspecified malaria status at baseline(No)	0
TEU_HES_B57_prev_No	Prevalent B57 Chagas' disease status at baseline(No)	0
TEU_HES_D62_prev_Yes	Prevalent D62 Acute posthaemorrhagic anaemia status at baseline(Yes)	0
TEU_HES_B57_prev_Yes	Prevalent B57 Chagas' disease status at baseline(Yes)	0
TEU_HES_B58_prev_No	Prevalent B58 Toxoplasmosis status at baseline(No)	0
TEU_HES_B58_prev_Yes	Prevalent B58 Toxoplasmosis status at baseline(Yes)	0
TEU_HES_B59_prev_No	Prevalent B59 Pneumocystosis status at baseline(No)	0
TEU_HES_B59_prev_Yes	Prevalent B59 Pneumocystosis status at baseline(Yes)	0
TEU_HES_B60_prev_No	Prevalent B60 Other protozoal diseases, not elsewhere classified status at baseline(No)	0
TEU_HES_B60_prev_Yes	Prevalent B60 Other protozoal diseases, not elsewhere classified status at baseline(Yes)	0
TEU_HES_B65_prev_No	Prevalent B65 Schistosomiasis [bilharziasis] status at baseline(No)	0
TEU_HES_B65_prev_Yes	Prevalent B65 Schistosomiasis [bilharziasis] status at baseline(Yes)	0
TEU_HES_B44_prev_Yes	Prevalent B44 Aspergillosis status at baseline(Yes)	0
TEU_HES_B44_prev_No	Prevalent B44 Aspergillosis status at baseline(No)	0
TEU_HES_B39_prev_Yes	Prevalent B39 Histoplasmosis status at baseline(Yes)	0
TEU_HES_B39_prev_No	Prevalent B39 Histoplasmosis status at baseline(No)	0
TEU_HES_B19_prev_Yes	Prevalent B19 Unspecified viral hepatitis status at baseline(Yes)	0
TEU_HES_B24_prev_No	Prevalent B24 Unspecified human immunodeficiency virus [HIV] disease status at baseline(No)	0
TEU_HES_B24_prev_Yes	Prevalent B24 Unspecified human immunodeficiency virus [HIV] disease status at baseline(Yes)	0
TEU_HES_B25_prev_No	Prevalent B25 Cytomegaloviral disease status at baseline(No)	0
TEU_HES_B25_prev_Yes	Prevalent B25 Cytomegaloviral disease status at baseline(Yes)	0
TEU_HES_B26_prev_No	Prevalent B26 Mumps status at baseline(No)	0
TEU_HES_B26_prev_Yes	Prevalent B26 Mumps status at baseline(Yes)	0
TEU_HES_B27_prev_No	Prevalent B27 Infectious mononucleosis status at baseline(No)	0
TEU_HES_B27_prev_Yes	Prevalent B27 Infectious mononucleosis status at baseline(Yes)	0
TEU_HES_B33_prev_No	Prevalent B33 Other viral diseases, not elsewhere classified status at baseline(No)	0
TEU_HES_B33_prev_Yes	Prevalent B33 Other viral diseases, not elsewhere classified status at baseline(Yes)	0
TEU_HES_B34_prev_No	Prevalent B34 Viral infection of unspecified site status at baseline(No)	0
TEU_HES_B34_prev_Yes	Prevalent B34 Viral infection of unspecified site status at baseline(Yes)	0
TEU_HES_B35_prev_No	Prevalent B35 Dermatophytosis status at baseline(No)	0
TEU_HES_B35_prev_Yes	Prevalent B35 Dermatophytosis status at baseline(Yes)	0
TEU_HES_B36_prev_No	Prevalent B36 Other superficial mycoses status at baseline(No)	0
TEU_HES_B36_prev_Yes	Prevalent B36 Other superficial mycoses status at baseline(Yes)	0
TEU_HES_B37_prev_No	Prevalent B37 Candidiasis status at baseline(No)	0
TEU_HES_B37_prev_Yes	Prevalent B37 Candidiasis status at baseline(Yes)	0
TEU_HES_B76_prev_No	Prevalent B76 Hookworm diseases status at baseline(No)	0
TEU_HES_B76_prev_Yes	Prevalent B76 Hookworm diseases status at baseline(Yes)	0
TEU_HES_B80_prev_No	Prevalent B80 Enterobiasis status at baseline(No)	0
TEU_HES_B99_prev_No	Prevalent B99 Other and unspecified infectious diseases status at baseline(No)	0
TEU_HES_D50_prev_No	Prevalent D50 Iron deficiency anaemia status at baseline(No)	0
TEU_HES_D50_prev_Yes	Prevalent D50 Iron deficiency anaemia status at baseline(Yes)	0
TEU_HES_D51_prev_No	Prevalent D51 Vitamin B12 deficiency anaemia status at baseline(No)	0
TEU_HES_D51_prev_Yes	Prevalent D51 Vitamin B12 deficiency anaemia status at baseline(Yes)	0
TEU_HES_D52_prev_No	Prevalent D52 Folate deficiency anaemia status at baseline(No)	0
TEU_HES_D52_prev_Yes	Prevalent D52 Folate deficiency anaemia status at baseline(Yes)	0
TEU_HES_D56_prev_No	Prevalent D56 Thalassaemia status at baseline(No)	0
TEU_HES_D56_prev_Yes	Prevalent D56 Thalassaemia status at baseline(Yes)	0
TEU_HES_D57_prev_No	Prevalent D57 Sickle-cell disorders status at baseline(No)	0
TEU_HES_D57_prev_Yes	Prevalent D57 Sickle-cell disorders status at baseline(Yes)	0
TEU_HES_D58_prev_No	Prevalent D58 Other hereditary haemolytic anaemias status at baseline(No)	0
TEU_HES_D58_prev_Yes	Prevalent D58 Other hereditary haemolytic anaemias status at baseline(Yes)	0
TEU_HES_D59_prev_No	Prevalent D59 Acquired haemolytic anaemia status at baseline(No)	0
TEU_HES_D59_prev_Yes	Prevalent D59 Acquired haemolytic anaemia status at baseline(Yes)	0
TEU_HES_D60_prev_No	Prevalent D60 Acquired pure red cell aplasia [erythroblastopenia] status at baseline(No)	0
TEU_HES_D60_prev_Yes	Prevalent D60 Acquired pure red cell aplasia [erythroblastopenia] status at baseline(Yes)	0
TEU_HES_D61_prev_No	Prevalent D61 Other aplastic anaemias status at baseline(No)	0
TEU_HES_D61_prev_Yes	Prevalent D61 Other aplastic anaemias status at baseline(Yes)	0
TEU_HES_D62_prev_No	Prevalent D62 Acute posthaemorrhagic anaemia status at baseline(No)	0
TEU_HES_B99_prev_Yes	Prevalent B99 Other and unspecified infectious diseases status at baseline(Yes)	0
TEU_HES_B97_prev_Yes	Prevalent B97 Viral agents as the cause of diseases classified to other chapters status at baseline(Yes)	0
TEU_HES_B80_prev_Yes	Prevalent B80 Enterobiasis status at baseline(Yes)	0
TEU_HES_B97_prev_No	Prevalent B97 Viral agents as the cause of diseases classified to other chapters status at baseline(No)	0
TEU_HES_B81_prev_No	Prevalent B81 Other intestinal helminthiases, not elsewhere classified status at baseline(No)	0
TEU_HES_B81_prev_Yes	Prevalent B81 Other intestinal helminthiases, not elsewhere classified status at baseline(Yes)	0
TEU_HES_B82_prev_No	Prevalent B82 Unspecified intestinal parasitism status at baseline(No)	0
TEU_HES_B82_prev_Yes	Prevalent B82 Unspecified intestinal parasitism status at baseline(Yes)	0
TEU_HES_B83_prev_No	Prevalent B83 Other helminthiases status at baseline(No)	0
TEU_HES_B83_prev_Yes	Prevalent B83 Other helminthiases status at baseline(Yes)	0
TEU_HES_B86_prev_No	Prevalent B86 Scabies status at baseline(No)	0
TEU_HES_B86_prev_Yes	Prevalent B86 Scabies status at baseline(Yes)	0
TEU_HES_B88_prev_No	Prevalent B88 Other infestations status at baseline(No)	0
TEU_HES_B88_prev_Yes	Prevalent B88 Other infestations status at baseline(Yes)	0
TEU_HES_B90_prev_No	Prevalent B90 Sequelae of tuberculosis status at baseline(No)	0
TEU_HES_B90_prev_Yes	Prevalent B90 Sequelae of tuberculosis status at baseline(Yes)	0
TEU_HES_B91_prev_No	Prevalent B91 Sequelae of poliomyelitis status at baseline(No)	0
TEU_HES_B91_prev_Yes	Prevalent B91 Sequelae of poliomyelitis status at baseline(Yes)	0
TEU_HES_B94_prev_No	Prevalent B94 Sequelae of other and unspecified infectious and parasitic diseases status at baseline(No)	0
TEU_HES_B94_prev_Yes	Prevalent B94 Sequelae of other and unspecified infectious and parasitic diseases status at baseline(Yes)	0
TEU_HES_B95_prev_No	Prevalent B95 Streptococcus and staphylococcus as the cause of diseases classified to other chapters status at baseline(No)	0
TEU_HES_B95_prev_Yes	Prevalent B95 Streptococcus and staphylococcus as the cause of diseases classified to other chapters status at baseline(Yes)	0
TEU_HES_B96_prev_No	Prevalent B96 Other bacterial agents as the cause of diseases classified to other chapters status at baseline(No)	0
TEU_HES_E56_prev_No	Prevalent E56 Other vitamin deficiencies status at baseline(No)	0
TEU_HES_E58_prev_No	Prevalent E58 Dietary calcium deficiency status at baseline(No)	0
TEU_HES_B18_prev_Yes	Prevalent B18 Chronic viral hepatitis status at baseline(Yes)	0
TEU_HES_I65_prev_No	Prevalent I65 Occlusion and stenosis of precerebral arteries, not resulting in cerebral infarction status at baseline(No)	0
TEU_HES_I60_prev_Yes	Prevalent I60 Subarachnoid haemorrhage status at baseline(Yes)	0
TEU_HES_I61_prev_No	Prevalent I61 Intracerebral haemorrhage status at baseline(No)	0
TEU_HES_I61_prev_Yes	Prevalent I61 Intracerebral haemorrhage status at baseline(Yes)	0
TEU_HES_I62_prev_No	Prevalent I62 Other nontraumatic intracranial haemorrhage status at baseline(No)	0
TEU_HES_I62_prev_Yes	Prevalent I62 Other nontraumatic intracranial haemorrhage status at baseline(Yes)	0
TEU_HES_I63_prev_No	Prevalent I63 Cerebral infarction status at baseline(No)	0
TEU_HES_I63_prev_Yes	Prevalent I63 Cerebral infarction status at baseline(Yes)	0
TEU_HES_I64_prev_No	Prevalent I64 Stroke, not specified as haemorrhage or infarction status at baseline(No)	0
TEU_HES_I64_prev_Yes	Prevalent I64 Stroke, not specified as haemorrhage or infarction status at baseline(Yes)	0
TEU_HES_I65_prev_Yes	Prevalent I65 Occlusion and stenosis of precerebral arteries, not resulting in cerebral infarction status at baseline(Yes)	0
TEU_HES_I37_prev_No	Prevalent I37 Pulmonary valve disorders status at baseline(No)	0
TEU_HES_I66_prev_No	Prevalent I66 Occlusion and stenosis of cerebral arteries, not resulting in cerebral infarction status at baseline(No)	0
TEU_HES_I66_prev_Yes	Prevalent I66 Occlusion and stenosis of cerebral arteries, not resulting in cerebral infarction status at baseline(Yes)	0
TEU_HES_I67_prev_No	Prevalent I67 Other cerebrovascular diseases status at baseline(No)	0
TEU_HES_I67_prev_Yes	Prevalent I67 Other cerebrovascular diseases status at baseline(Yes)	0
TEU_HES_I68_prev_No	Prevalent I68 Cerebrovascular disorders in diseases classified elsewhere status at baseline(No)	0
TEU_HES_I68_prev_Yes	Prevalent I68 Cerebrovascular disorders in diseases classified elsewhere status at baseline(Yes)	0
TEU_HES_I69_prev_Yes	Prevalent I69 Sequelae of cerebrovascular disease status at baseline(Yes)	0
TEU_HES_I71_prev_No	Prevalent I71 Aortic aneurysm and dissection status at baseline(No)	0
TEU_HES_I71_prev_Yes	Prevalent I71 Aortic aneurysm and dissection status at baseline(Yes)	0
TEU_HES_I60_prev_No	Prevalent I60 Subarachnoid haemorrhage status at baseline(No)	0
TEU_HES_I51_prev_Yes	Prevalent I51 Complications and ill-defined descriptions of heart disease status at baseline(Yes)	0
TEU_HES_I51_prev_No	Prevalent I51 Complications and ill-defined descriptions of heart disease status at baseline(No)	0
TEU_HES_I50_prev_Yes	Prevalent I50 Heart failure status at baseline(Yes)	0
TEU_HES_I38_prev_No	Prevalent I38 Endocarditis, valve unspecified status at baseline(No)	0
TEU_HES_I38_prev_Yes	Prevalent I38 Endocarditis, valve unspecified status at baseline(Yes)	0
TEU_HES_I40_prev_No	Prevalent I40 Acute myocarditis status at baseline(No)	0
TEU_HES_I40_prev_Yes	Prevalent I40 Acute myocarditis status at baseline(Yes)	0
TEU_HES_I42_prev_No	Prevalent I42 Cardiomyopathy status at baseline(No)	0
TEU_HES_I42_prev_Yes	Prevalent I42 Cardiomyopathy status at baseline(Yes)	0
TEU_HES_I43_prev_No	Prevalent I43 Cardiomyopathy in diseases classified elsewhere status at baseline(No)	0
TEU_HES_I43_prev_Yes	Prevalent I43 Cardiomyopathy in diseases classified elsewhere status at baseline(Yes)	0
TEU_HES_I44_prev_No	Prevalent I44 Atrioventricular and left bundle-branch block status at baseline(No)	0
TEU_HES_I44_prev_Yes	Prevalent I44 Atrioventricular and left bundle-branch block status at baseline(Yes)	0
TEU_HES_I45_prev_No	Prevalent I45 Other conduction disorders status at baseline(No)	0
TEU_HES_I45_prev_Yes	Prevalent I45 Other conduction disorders status at baseline(Yes)	0
TEU_HES_I46_prev_No	Prevalent I46 Cardiac arrest status at baseline(No)	0
TEU_HES_I46_prev_Yes	Prevalent I46 Cardiac arrest status at baseline(Yes)	0
TEU_HES_I47_prev_No	Prevalent I47 Paroxysmal tachycardia status at baseline(No)	0
TEU_HES_I47_prev_Yes	Prevalent I47 Paroxysmal tachycardia status at baseline(Yes)	0
TEU_HES_I49_prev_No	Prevalent I49 Other cardiac arrhythmias status at baseline(No)	0
TEU_HES_I49_prev_Yes	Prevalent I49 Other cardiac arrhythmias status at baseline(Yes)	0
TEU_HES_I50_prev_No	Prevalent I50 Heart failure status at baseline(No)	0
TEU_HES_I72_prev_No	Prevalent I72 Other aneurysm status at baseline(No)	0
TEU_HES_I72_prev_Yes	Prevalent I72 Other aneurysm status at baseline(Yes)	0
TEU_HES_I73_prev_No	Prevalent I73 Other peripheral vascular diseases status at baseline(No)	0
TEU_HES_I86_prev_Yes	Prevalent I86 Varicose veins of other sites status at baseline(Yes)	0
TEU_HES_I87_prev_Yes	Prevalent I87 Other disorders of veins status at baseline(Yes)	0
TEU_HES_I88_prev_No	Prevalent I88 Nonspecific lymphadenitis status at baseline(No)	0
TEU_HES_I88_prev_Yes	Prevalent I88 Nonspecific lymphadenitis status at baseline(Yes)	0
TEU_HES_I89_prev_No	Prevalent I89 Other non-infective disorders of lymphatic vessels and lymph nodes status at baseline(No)	0
TEU_HES_I89_prev_Yes	Prevalent I89 Other non-infective disorders of lymphatic vessels and lymph nodes status at baseline(Yes)	0
TEU_HES_I95_prev_No	Prevalent I95 Hypotension status at baseline(No)	0
TEU_HES_I95_prev_Yes	Prevalent I95 Hypotension status at baseline(Yes)	0
TEU_HES_I97_prev_No	Prevalent I97 Postprocedural disorders of circulatory system, not elsewhere classified status at baseline(No)	0
TEU_HES_I97_prev_Yes	Prevalent I97 Postprocedural disorders of circulatory system, not elsewhere classified status at baseline(Yes)	0
TEU_HES_I98_prev_No	Prevalent I98 Other disorders of circulatory system in diseases classified elsewhere status at baseline(No)	0
TEU_HES_I98_prev_Yes	Prevalent I98 Other disorders of circulatory system in diseases classified elsewhere status at baseline(Yes)	0
TEU_HES_I99_prev_No	Prevalent I99 Other and unspecified disorders of circulatory system status at baseline(No)	0
TEU_HES_I99_prev_Yes	Prevalent I99 Other and unspecified disorders of circulatory system status at baseline(Yes)	0
TEU_HES_F01_prev_No	Prevalent F01 Vascular dementia status at baseline(No)	0
TEU_HES_F01_prev_Yes	Prevalent F01 Vascular dementia status at baseline(Yes)	0
TEU_HES_F02_prev_No	Prevalent F02 Dementia in other diseases classified elsewhere status at baseline(No)	0
TEU_HES_F02_prev_Yes	Prevalent F02 Dementia in other diseases classified elsewhere status at baseline(Yes)	0
TEU_HES_F03_prev_No	Prevalent F03 Unspecified dementia status at baseline(No)	0
TEU_HES_F03_prev_Yes	Prevalent F03 Unspecified dementia status at baseline(Yes)	0
TEU_HES_I87_prev_No	Prevalent I87 Other disorders of veins status at baseline(No)	0
TEU_HES_I86_prev_No	Prevalent I86 Varicose veins of other sites status at baseline(No)	0
TEU_HES_I73_prev_Yes	Prevalent I73 Other peripheral vascular diseases status at baseline(Yes)	0
TEU_HES_I85_prev_Yes	Prevalent I85 Oesophageal varices status at baseline(Yes)	0
TEU_HES_I74_prev_No	Prevalent I74 Arterial embolism and thrombosis status at baseline(No)	0
TEU_HES_I74_prev_Yes	Prevalent I74 Arterial embolism and thrombosis status at baseline(Yes)	0
TEU_HES_I77_prev_No	Prevalent I77 Other disorders of arteries and arterioles status at baseline(No)	0
TEU_HES_I77_prev_Yes	Prevalent I77 Other disorders of arteries and arterioles status at baseline(Yes)	0
TEU_HES_I78_prev_No	Prevalent I78 Diseases of capillaries status at baseline(No)	0
TEU_HES_I78_prev_Yes	Prevalent I78 Diseases of capillaries status at baseline(Yes)	0
TEU_HES_I79_prev_No	Prevalent I79 Disorders of arteries, arterioles and capillaries in diseases classified elsewhere status at baseline(No)	0
TEU_HES_I79_prev_Yes	Prevalent I79 Disorders of arteries, arterioles and capillaries in diseases classified elsewhere status at baseline(Yes)	0
TEU_HES_I80_prev_No	Prevalent I80 Phlebitis and thrombophlebitis status at baseline(No)	0
TEU_HES_I80_prev_Yes	Prevalent I80 Phlebitis and thrombophlebitis status at baseline(Yes)	0
TEU_HES_I81_prev_No	Prevalent I81 Portal vein thrombosis status at baseline(No)	0
TEU_HES_I81_prev_Yes	Prevalent I81 Portal vein thrombosis status at baseline(Yes)	0
TEU_HES_I82_prev_No	Prevalent I82 Other venous embolism and thrombosis status at baseline(No)	0
TEU_HES_I82_prev_Yes	Prevalent I82 Other venous embolism and thrombosis status at baseline(Yes)	0
TEU_HES_I83_prev_No	Prevalent I83 Varicose veins of lower extremities status at baseline(No)	0
TEU_HES_I83_prev_Yes	Prevalent I83 Varicose veins of lower extremities status at baseline(Yes)	0
TEU_HES_I84_prev_No	Prevalent I84 Haemorrhoids status at baseline(No)	0
TEU_HES_I84_prev_Yes	Prevalent I84 Haemorrhoids status at baseline(Yes)	0
TEU_HES_I85_prev_No	Prevalent I85 Oesophageal varices status at baseline(No)	0
TEU_HES_I37_prev_Yes	Prevalent I37 Pulmonary valve disorders status at baseline(Yes)	0
TEU_HES_I36_prev_Yes	Prevalent I36 Nonrheumatic tricuspid valve disorders status at baseline(Yes)	0
TEU_HES_E58_prev_Yes	Prevalent E58 Dietary calcium deficiency status at baseline(Yes)	0
TEU_HES_E87_prev_Yes	Prevalent E87 Other disorders of fluid, electrolyte and acid-base balance status at baseline(Yes)	0
TEU_HES_E80_prev_Yes	Prevalent E80 Disorders of porphyrin and bilirubin metabolism status at baseline(Yes)	0
TEU_HES_E83_prev_No	Prevalent E83 Disorders of mineral metabolism status at baseline(No)	0
TEU_HES_E83_prev_Yes	Prevalent E83 Disorders of mineral metabolism status at baseline(Yes)	0
TEU_HES_E84_prev_No	Prevalent E84 Cystic fibrosis status at baseline(No)	0
TEU_HES_E84_prev_Yes	Prevalent E84 Cystic fibrosis status at baseline(Yes)	0
TEU_HES_E85_prev_No	Prevalent E85 Amyloidosis status at baseline(No)	0
TEU_HES_E85_prev_Yes	Prevalent E85 Amyloidosis status at baseline(Yes)	0
TEU_HES_E86_prev_Yes	Prevalent E86 Volume depletion status at baseline(Yes)	0
TEU_HES_E87_prev_No	Prevalent E87 Other disorders of fluid, electrolyte and acid-base balance status at baseline(No)	0
TEU_HES_E88_prev_No	Prevalent E88 Other metabolic disorders status at baseline(No)	0
TEU_HES_I36_prev_No	Prevalent I36 Nonrheumatic tricuspid valve disorders status at baseline(No)	0
TEU_HES_E88_prev_Yes	Prevalent E88 Other metabolic disorders status at baseline(Yes)	0
TEU_HES_E89_prev_No	Prevalent E89 Postprocedural endocrine and metabolic disorders, not elsewhere classified status at baseline(No)	0
TEU_HES_E89_prev_Yes	Prevalent E89 Postprocedural endocrine and metabolic disorders, not elsewhere classified status at baseline(Yes)	0
TEU_HES_I00_prev_No	Prevalent I00 Rheumatic fever without mention of heart involvement status at baseline(No)	0
TEU_HES_I00_prev_Yes	Prevalent I00 Rheumatic fever without mention of heart involvement status at baseline(Yes)	0
TEU_HES_I01_prev_No	Prevalent I01 Rheumatic fever with heart involvement status at baseline(No)	0
TEU_HES_I01_prev_Yes	Prevalent I01 Rheumatic fever with heart involvement status at baseline(Yes)	0
TEU_HES_I05_prev_No	Prevalent I05 Rheumatic mitral valve diseases status at baseline(No)	0
TEU_HES_I05_prev_Yes	Prevalent I05 Rheumatic mitral valve diseases status at baseline(Yes)	0
TEU_HES_E80_prev_No	Prevalent E80 Disorders of porphyrin and bilirubin metabolism status at baseline(No)	0
TEU_HES_E78_prev_Yes	Prevalent E78 Disorders of lipoprotein metabolism and other lipidaemias status at baseline(Yes)	0
TEU_HES_E78_prev_No	Prevalent E78 Disorders of lipoprotein metabolism and other lipidaemias status at baseline(No)	0
TEU_HES_E76_prev_Yes	Prevalent E76 Disorders of glycosaminoglycan metabolism status at baseline(Yes)	0
TEU_HES_E59_prev_No	Prevalent E59 Dietary selenium deficiency status at baseline(No)	0
TEU_HES_E59_prev_Yes	Prevalent E59 Dietary selenium deficiency status at baseline(Yes)	0
TEU_HES_E61_prev_No	Prevalent E61 Deficiency of other nutrient elements status at baseline(No)	0
TEU_HES_E61_prev_Yes	Prevalent E61 Deficiency of other nutrient elements status at baseline(Yes)	0
TEU_HES_E65_prev_No	Prevalent E65 Localised adiposity status at baseline(No)	0
TEU_HES_E65_prev_Yes	Prevalent E65 Localised adiposity status at baseline(Yes)	0
TEU_HES_E66_prev_No	Prevalent E66 Obesity status at baseline(No)	0
TEU_HES_E66_prev_Yes	Prevalent E66 Obesity status at baseline(Yes)	0
TEU_HES_E70_prev_No	Prevalent E70 Disorders of aromatic amino-acid metabolism status at baseline(No)	0
TEU_HES_E70_prev_Yes	Prevalent E70 Disorders of aromatic amino-acid metabolism status at baseline(Yes)	0
TEU_HES_E72_prev_No	Prevalent E72 Other disorders of amino-acid metabolism status at baseline(No)	0
TEU_HES_E72_prev_Yes	Prevalent E72 Other disorders of amino-acid metabolism status at baseline(Yes)	0
TEU_HES_E73_prev_No	Prevalent E73 Lactose intolerance status at baseline(No)	0
TEU_HES_E73_prev_Yes	Prevalent E73 Lactose intolerance status at baseline(Yes)	0
TEU_HES_E74_prev_No	Prevalent E74 Other disorders of carbohydrate metabolism status at baseline(No)	0
TEU_HES_E74_prev_Yes	Prevalent E74 Other disorders of carbohydrate metabolism status at baseline(Yes)	0
TEU_HES_E75_prev_No	Prevalent E75 Disorders of sphingolipid metabolism and other lipid storage disorders status at baseline(No)	0
TEU_HES_E75_prev_Yes	Prevalent E75 Disorders of sphingolipid metabolism and other lipid storage disorders status at baseline(Yes)	0
TEU_HES_E76_prev_No	Prevalent E76 Disorders of glycosaminoglycan metabolism status at baseline(No)	0
TEU_HES_I06_prev_No	Prevalent I06 Rheumatic aortic valve diseases status at baseline(No)	0
TEU_HES_I06_prev_Yes	Prevalent I06 Rheumatic aortic valve diseases status at baseline(Yes)	0
TEU_HES_I07_prev_No	Prevalent I07 Rheumatic tricuspid valve diseases status at baseline(No)	0
TEU_HES_I24_prev_Yes	Prevalent I24 Other acute ischaemic heart diseases status at baseline(Yes)	0
TEU_HES_I25_prev_Yes	Prevalent I25 Chronic ischaemic heart disease status at baseline(Yes)	0
TEU_HES_I26_prev_No	Prevalent I26 Pulmonary embolism status at baseline(No)	0
TEU_HES_I26_prev_Yes	Prevalent I26 Pulmonary embolism status at baseline(Yes)	0
TEU_HES_I27_prev_No	Prevalent I27 Other pulmonary heart diseases status at baseline(No)	0
TEU_HES_I27_prev_Yes	Prevalent I27 Other pulmonary heart diseases status at baseline(Yes)	0
TEU_HES_I28_prev_No	Prevalent I28 Other diseases of pulmonary vessels status at baseline(No)	0
TEU_HES_I28_prev_Yes	Prevalent I28 Other diseases of pulmonary vessels status at baseline(Yes)	0
TEU_HES_I30_prev_No	Prevalent I30 Acute pericarditis status at baseline(No)	0
TEU_HES_I30_prev_Yes	Prevalent I30 Acute pericarditis status at baseline(Yes)	0
TEU_HES_I31_prev_No	Prevalent I31 Other diseases of pericardium status at baseline(No)	0
TEU_HES_I31_prev_Yes	Prevalent I31 Other diseases of pericardium status at baseline(Yes)	0
TEU_HES_I32_prev_No	Prevalent I32 Pericarditis in diseases classified elsewhere status at baseline(No)	0
TEU_HES_I32_prev_Yes	Prevalent I32 Pericarditis in diseases classified elsewhere status at baseline(Yes)	0
TEU_HES_I33_prev_No	Prevalent I33 Acute and subacute endocarditis status at baseline(No)	0
TEU_HES_I33_prev_Yes	Prevalent I33 Acute and subacute endocarditis status at baseline(Yes)	0
TEU_HES_I34_prev_No	Prevalent I34 Nonrheumatic mitral valve disorders status at baseline(No)	0
TEU_HES_I34_prev_Yes	Prevalent I34 Nonrheumatic mitral valve disorders status at baseline(Yes)	0
TEU_HES_I35_prev_No	Prevalent I35 Nonrheumatic aortic valve disorders status at baseline(No)	0
TEU_HES_I35_prev_Yes	Prevalent I35 Nonrheumatic aortic valve disorders status at baseline(Yes)	0
TEU_HES_I25_prev_No	Prevalent I25 Chronic ischaemic heart disease status at baseline(No)	0
TEU_HES_I24_prev_No	Prevalent I24 Other acute ischaemic heart diseases status at baseline(No)	0
TEU_HES_I07_prev_Yes	Prevalent I07 Rheumatic tricuspid valve diseases status at baseline(Yes)	0
TEU_HES_I23_prev_Yes	Prevalent I23 Certain current complications following acute myocardial infarction status at baseline(Yes)	0
TEU_HES_I08_prev_No	Prevalent I08 Multiple valve diseases status at baseline(No)	0
TEU_HES_I08_prev_Yes	Prevalent I08 Multiple valve diseases status at baseline(Yes)	0
TEU_HES_I09_prev_No	Prevalent I09 Other rheumatic heart diseases status at baseline(No)	0
TEU_HES_I09_prev_Yes	Prevalent I09 Other rheumatic heart diseases status at baseline(Yes)	0
TEU_HES_I10_prev_No	Prevalent I10 Essential (primary) hypertension status at baseline(No)	0
TEU_HES_I10_prev_Yes	Prevalent I10 Essential (primary) hypertension status at baseline(Yes)	0
TEU_HES_I11_prev_No	Prevalent I11 Hypertensive heart disease status at baseline(No)	0
TEU_HES_I11_prev_Yes	Prevalent I11 Hypertensive heart disease status at baseline(Yes)	0
TEU_HES_I12_prev_No	Prevalent I12 Hypertensive renal disease status at baseline(No)	0
TEU_HES_I12_prev_Yes	Prevalent I12 Hypertensive renal disease status at baseline(Yes)	0
TEU_HES_I15_prev_No	Prevalent I15 Secondary hypertension status at baseline(No)	0
TEU_HES_I15_prev_Yes	Prevalent I15 Secondary hypertension status at baseline(Yes)	0
TEU_HES_I20_prev_No	Prevalent I20 Angina pectoris status at baseline(No)	0
TEU_HES_I20_prev_Yes	Prevalent I20 Angina pectoris status at baseline(Yes)	0
TEU_HES_I21_prev_No	Prevalent I21 Acute myocardial infarction status at baseline(No)	0
TEU_HES_I21_prev_Yes	Prevalent I21 Acute myocardial infarction status at baseline(Yes)	0
TEU_HES_I22_prev_No	Prevalent I22 Subsequent myocardial infarction status at baseline(No)	0
TEU_HES_I22_prev_Yes	Prevalent I22 Subsequent myocardial infarction status at baseline(Yes)	0
TEU_HES_I23_prev_No	Prevalent I23 Certain current complications following acute myocardial infarction status at baseline(No)	0
TEU_HES_B19_prev_No	Prevalent B19 Unspecified viral hepatitis status at baseline(No)	0
TEU_HES_B18_prev_No	Prevalent B18 Chronic viral hepatitis status at baseline(No)	0
TEU_HES_M30_prev_Yes	Prevalent M30 Polyarteritis nodosa and related conditions status at baseline(Yes)	0
Die_FishOily_Once or more daily	Oily fish intake(Once or more daily)	0
Sun_Uvuse_Do not go out in sunshine	Use of sun/uv protection(Do not go out in sunshine)	0
Sun_Uvuse_Most of the time	Use of sun/uv protection(Most of the time)	0
Sun_Uvuse_Never/rarely	Use of sun/uv protection(Never/rarely)	0
Sun_Uvuse_Sometimes	Use of sun/uv protection(Sometimes)	0
Sun_Uvuse_nan	Use of sun/uv protection(Missing)	0
Die_FishOily_2-4 times a week	Oily fish intake(2-4 times a week)	0
Die_FishOily_5-6 times a week	Oily fish intake(5-6 times a week)	0
Die_FishOily_Never	Oily fish intake(Never)	0
Die_FishOily_Once a week	Oily fish intake(Once a week)	0
Die_FishOily_nan	Oily fish intake(Missing)	0
FaH_FatherAlive_No	Father still alive(No)	0
Die_FishNonOily_2-4 times a week	Non-oily fish intake(2-4 times a week)	0
Die_FishNonOily_5-6 times a week	Non-oily fish intake(5-6 times a week)	0
Die_FishNonOily_Never	Non-oily fish intake(Never)	0
Die_FishNonOily_Once a week	Non-oily fish intake(Once a week)	0
Die_FishNonOily_Once or more daily	Non-oily fish intake(Once or more daily)	0
Die_FishNonOily_nan	Non-oily fish intake(Missing)	0
Die_MeatProcessed_Less than once a week	Processed meat intake(Less than once a week)	0
Die_MeatProcessed_Never	Processed meat intake(Never)	0
Die_MeatProcessed_Once a week	Processed meat intake(Once a week)	0
Sun_Uvuse_Always	Use of sun/uv protection(Always)	0
Sun_FacAge_nan	Facial ageing(Missing)	0
Sun_FacAge_Younger than you are	Facial ageing(Younger than you are)	0
Sun_FacAge_Older than you are	Facial ageing(Older than you are)	0
FaH_FatherAlive_nan	Father still alive(Missing)	0
FaH_MotherAlive_No	Mother still alive(No)	0
FaH_MotherAlive_nan	Mother still alive(Missing)	0
Sun_SkinCol_Black	Skin colour(Black)	0
Sun_SkinCol_Brown	Skin colour(Brown)	0
Sun_SkinCol_Dark olive	Skin colour(Dark olive)	0
Sun_SkinCol_Fair	Skin colour(Fair)	0
Sun_SkinCol_Light olive	Skin colour(Light olive)	0
Sun_SkinCol_Very fair	Skin colour(Very fair)	0
Sun_SkinCol_nan	Skin colour(Missing)	0
Sun_EaseTan_Get mildly or occasionally tanned	Ease of skin tanning(Get mildly or occasionally tanned)	0
Sun_EaseTan_Get very tanned	Ease of skin tanning(Get very tanned)	0
Sun_EaseTan_Never tan, only burn	Ease of skin tanning(Never tan, only burn)	0
Sun_EaseTan_nan	Ease of skin tanning(Missing)	0
Sun_haircolour_Blonde	Hair colour (natual, before greying)(Blonde)	0
Sun_haircolour_Dark brown	Hair colour (natual, before greying)(Dark brown)	0
Sun_haircolour_Other	Hair colour (natual, before greying)(Other)	0
Sun_haircolour_Red	Hair colour (natual, before greying)(Red)	0
Sun_haircolour_nan	Hair colour (natual, before greying)(Missing)	0
Die_MeatProcessed_Once or more daily	Processed meat intake(Once or more daily)	0
Die_MeatProcessed_nan	Processed meat intake(Missing)	0
Die_Poultry_2-4 times a week	Poultry intake(2-4 times a week)	0
Die_Pork_Once or more daily	Pork intake(Once or more daily)	0
Die_Cheese_2-4 times a week	Cheese intake(2-4 times a week)	0
Die_Cheese_5-6 times a week	Cheese intake(5-6 times a week)	0
Die_Cheese_Less than once a week	Cheese intake(Less than once a week)	0
Die_Cheese_Never	Cheese intake(Never)	0
Die_Cheese_Once a week	Cheese intake(Once a week)	0
Die_Cheese_Once or more daily	Cheese intake(Once or more daily)	0
Die_Cheese_nan	Cheese intake(Missing)	0
Die_MilkType_Full cream	Milk type used(Full cream)	0
Die_MilkType_Never/rarely have milk	Milk type used(Never/rarely have milk)	0
Die_MilkType_Other type of milk	Milk type used(Other type of milk)	0
Die_MilkType_Semi-skimmed	Milk type used(Semi-skimmed)	0
Die_MilkType_Skimmed	Milk type used(Skimmed)	0
Die_MilkType_Soya	Milk type used(Soya)	0
Die_MilkType_nan	Milk type used(Missing)	0
Die_SpreadType_Flora Pro-Active/Benecol	Spread type(Flora Pro-Active/Benecol)	0
Die_SpreadType_Never/rarely use spread	Spread type(Never/rarely use spread)	0
Die_SpreadType_Other type of spread/margarine	Spread type(Other type of spread/margarine)	0
Die_SpreadType_nan	Spread type(Missing)	0
Die_BreadType_Brown	Bread type(Brown)	0
Die_Pork_nan	Pork intake(Missing)	0
Die_Pork_Once a week	Pork intake(Once a week)	0
Die_Poultry_5-6 times a week	Poultry intake(5-6 times a week)	0
Die_Pork_Never	Pork intake(Never)	0
Die_Poultry_Less than once a week	Poultry intake(Less than once a week)	0
Die_Poultry_Never	Poultry intake(Never)	0
Die_Poultry_Once a week	Poultry intake(Once a week)	0
Die_Poultry_Once or more daily	Poultry intake(Once or more daily)	0
Die_Poultry_nan	Poultry intake(Missing)	0
Die_Beef_5-6 times a week	Beef intake(5-6 times a week)	0
Die_Beef_Never	Beef intake(Never)	0
Die_Beef_Once a week	Beef intake(Once a week)	0
Die_Beef_Once or more daily	Beef intake(Once or more daily)	0
Die_Beef_nan	Beef intake(Missing)	0
Die_Sheep_2-4 times a week	Lamb/mutton intake(2-4 times a week)	0
Die_Sheep_5-6 times a week	Lamb/mutton intake(5-6 times a week)	0
Die_Sheep_Less than once a week	Lamb/mutton intake(Less than once a week)	0
Die_Sheep_Once a week	Lamb/mutton intake(Once a week)	0
Die_Sheep_Once or more daily	Lamb/mutton intake(Once or more daily)	0
Die_Sheep_nan	Lamb/mutton intake(Missing)	0
Die_Pork_2-4 times a week	Pork intake(2-4 times a week)	0
Die_Pork_5-6 times a week	Pork intake(5-6 times a week)	0
Die_Pork_Less than once a week	Pork intake(Less than once a week)	0
FaH_FatherAlive_Yes	Father still alive(Yes)	0
ELF_MatSmok_nan	Maternal smoking around birth(Missing)	0
Die_BreadType_Wholemeal or wholegrain	Bread type(Wholemeal or wholegrain)	0
PhA_PhysActType_Heavy DIY (eg: weeding, lawn mowing, carpentry, digging)	Types of physical activity in last 4 weeks(Heavy DIY (eg: weeding, lawn mowing, carpentry, digging))	0
PhA_MwaySpeeding_Most of the time	Drive faster than motorway speed limit(Most of the time)	0
PhA_MwaySpeeding_Never/rarely	Drive faster than motorway speed limit(Never/rarely)	0
PhA_MwaySpeeding_nan	Drive faster than motorway speed limit(Missing)	0
PhA_TransportType_Car/motor vehicle	Types of transport used (excluding work)(Car/motor vehicle)	0
PhA_TransportType_Cycle	Types of transport used (excluding work)(Cycle)	0
PhA_TransportType_None of the above	Types of transport used (excluding work)(None of the above)	0
PhA_TransportType_Public transport	Types of transport used (excluding work)(Public transport)	0
PhA_TransportType_Walk	Types of transport used (excluding work)(Walk)	0
PhA_TransportType_nan	Types of transport used (excluding work)(Missing)	0
PhA_PhysActType_Light DIY (eg: pruning, watering the lawn)	Types of physical activity in last 4 weeks(Light DIY (eg: pruning, watering the lawn))	0
ELF_MatSmok_Yes	Maternal smoking around birth(Yes)	0
PhA_PhysActType_Other exercises (eg: swimming, cycling, keep fit, bowling)	Types of physical activity in last 4 weeks(Other exercises (eg: swimming, cycling, keep fit, bowling))	0
PhA_PhysActType_Strenuous sports	Types of physical activity in last 4 weeks(Strenuous sports)	0
PhA_PhysActType_Walking for pleasure (not as a means of transport)	Types of physical activity in last 4 weeks(Walking for pleasure (not as a means of transport))	0
PhA_PhysActType_nan	Types of physical activity in last 4 weeks(Missing)	0
PhA_IPAQGrp_high	IPAQ activity group(high)	0
PhA_IPAQGrp_low	IPAQ activity group(low)	0
PhA_IPAQGrp_moderate	IPAQ activity group(moderate)	0
PhA_IPAQGrp_nan	IPAQ activity group(Missing)	0
PhA_AboveModVigRec_No	Above moderate/vigorous recommendation(No)	0
PhA_MwaySpeeding_Do not drive on the motorway	Drive faster than motorway speed limit(Do not drive on the motorway)	0
PhA_WalkPlDur_nan	Duration walking for pleasure(Missing)	0
PhA_WalkPlDur_Over 3 hours	Duration walking for pleasure(Over 3 hours)	0
PhA_WalkPlDur_Less than 15 minutes	Duration walking for pleasure(Less than 15 minutes)	0
PhA_WalkingPace_Brisk pace	Usual walking pace(Brisk pace)	0
PhA_WalkingPace_None of the above	Usual walking pace(None of the above)	0
PhA_WalkingPace_Slow pace	Usual walking pace(Slow pace)	0
PhA_WalkingPace_Steady average pace	Usual walking pace(Steady average pace)	0
PhA_WalkingPace_nan	Usual walking pace(Missing)	0
PhA_StairsFreq_1-5 times a day	Frequency of stair climbing in last 4 weeks(1-5 times a day)	0
PhA_StairsFreq_16-20 times a day	Frequency of stair climbing in last 4 weeks(16-20 times a day)	0
PhA_StairsFreq_More than 20 times a day	Frequency of stair climbing in last 4 weeks(More than 20 times a day)	0
PhA_StairsFreq_None	Frequency of stair climbing in last 4 weeks(None)	0
PhA_StairsFreq_nan	Frequency of stair climbing in last 4 weeks(Missing)	0
PhA_WalkPlFreq_2-3 times a week	Frequency of walking for pleasure in last 4 weeks(2-3 times a week)	0
PhA_WalkPlFreq_4-5 times a week	Frequency of walking for pleasure in last 4 weeks(4-5 times a week)	0
PhA_WalkPlFreq_Every day	Frequency of walking for pleasure in last 4 weeks(Every day)	0
PhA_WalkPlFreq_Once in the last 4 weeks	Frequency of walking for pleasure in last 4 weeks(Once in the last 4 weeks)	0
PhA_WalkPlFreq_nan	Frequency of walking for pleasure in last 4 weeks(Missing)	0
PhA_WalkPlDur_Between 1 and 1.5 hours	Duration walking for pleasure(Between 1 and 1.5 hours)	0
PhA_WalkPlDur_Between 1.5 and 2 hours	Duration walking for pleasure(Between 1.5 and 2 hours)	0
PhA_WalkPlDur_Between 15 and 30 minutes	Duration walking for pleasure(Between 15 and 30 minutes)	0
PhA_WalkPlDur_Between 2 and 3 hours	Duration walking for pleasure(Between 2 and 3 hours)	0
PhA_AboveModVigRec_Yes	Above moderate/vigorous recommendation(Yes)	0
PhA_AboveModVigRec_nan	Above moderate/vigorous recommendation(Missing)	0
PhA_AboveModVigWalkRec_No	Above moderate/vigorous/walking recommendation(No)	0
ELF_BirthCountry_Northern Ireland	Country of birth (UK/elsewhere)(Northern Ireland)	0
ELF_BirthCountry_Scotland	Country of birth (UK/elsewhere)(Scotland)	0
ELF_BirthCountry_nan	Country of birth (UK/elsewhere)(Missing)	0
ELF_Breastfed_No	Breastfed as a baby(No)	0
ELF_Breastfed_nan	Breastfed as a baby(Missing)	0
ELF_BodySize10_About average	Comparative body size at age 10(About average)	0
ELF_BodySize10_nan	Comparative body size at age 10(Missing)	0
ELF_Height10_About average	Comparative height size at age 10(About average)	0
ELF_Height10_nan	Comparative height size at age 10(Missing)	0
ELF_Handedness_Left-handed	Handedness (chirality/laterality)(Left-handed)	0
ELF_Handedness_Right-handed	Handedness (chirality/laterality)(Right-handed)	0
ELF_Handedness_Use both right and left hands equally	Handedness (chirality/laterality)(Use both right and left hands equally)	0
ELF_Handedness_nan	Handedness (chirality/laterality)(Missing)	0
ELF_Adopted_No	Adopted as a child(No)	0
ELF_Adopted_Yes	Adopted as a child(Yes)	0
ELF_Adopted_nan	Adopted as a child(Missing)	0
ELF_Multiple_No	Part of a multiple birth(No)	0
ELF_Multiple_Yes	Part of a multiple birth(Yes)	0
ELF_Multiple_nan	Part of a multiple birth(Missing)	0
ELF_MatSmok_No	Maternal smoking around birth(No)	0
ELF_BirthCountry_Republic of Ireland	Country of birth (UK/elsewhere)(Republic of Ireland)	0
ELF_BirthCountry_Elsewhere	Country of birth (UK/elsewhere)(Elsewhere)	0
PhA_AboveModVigWalkRec_Yes	Above moderate/vigorous/walking recommendation(Yes)	0
FSF_hysterect_nan	Ever had hysterectomy (womb removed)(Missing)	0
PhA_AboveModVigWalkRec_nan	Above moderate/vigorous/walking recommendation(Missing)	0
TEU_OC_Use_No	Oral contraceptive use(No)	0
TEU_OC_Use_Yes	Oral contraceptive use(Yes)	0
TEU_OC_Use_nan	Oral contraceptive use(Missing)	0
TEU_HRT_Use_Yes	HRT use(Yes)	0
TEU_HRT_Use_nan	HRT use(Missing)	0
FSF_BCSEver_nan	Ever had breast cancer screening / mammogram(Missing)	0
FSF_CervSmEver_No	Ever had cervical smear test(No)	0
FSF_CervSmEver_Yes	Ever had cervical smear test(Yes)	0
FSF_CervSmEver_nan	Ever had cervical smear test(Missing)	0
FSF_StillBMiscCTerm_Yes	Ever had stillbirth, spontaneous miscarriage or termination(Yes)	0
FSF_StillBMiscCTerm_nan	Ever had stillbirth, spontaneous miscarriage or termination(Missing)	0
FSF_BilOophorect_No	Bilateral oophorectomy (both ovaries removed)(No)	0
FSF_BilOophorect_Not sure	Bilateral oophorectomy (both ovaries removed)(Not sure)	0
FSF_BilOophorect_Yes	Bilateral oophorectomy (both ovaries removed)(Yes)	0
FSF_BilOophorect_nan	Bilateral oophorectomy (both ovaries removed)(Missing)	0
FSF_hysterect_No	Ever had hysterectomy (womb removed)(No)	0
FSF_hysterect_Not sure	Ever had hysterectomy (womb removed)(Not sure)	0
FSF_hysterect_Yes	Ever had hysterectomy (womb removed)(Yes)	0
Die_BreadType_White	Bread type(White)	0
Die_BreadType_nan	Bread type(Missing)	0
TEU_HES_B17_prev_Yes	Prevalent B17 Other acute viral hepatitis status at baseline(Yes)	0
TEU_HES_A08_prev_No	Prevalent A08 Viral and other specified intestinal infections status at baseline(No)	0
TEU_HES_A02_prev_Yes	Prevalent A02 Other Salmonella infections status at baseline(Yes)	0
TEU_HES_A04_prev_No	Prevalent A04 Other bacterial intestinal infections status at baseline(No)	0
TEU_HES_A04_prev_Yes	Prevalent A04 Other bacterial intestinal infections status at baseline(Yes)	0
TEU_HES_A05_prev_No	Prevalent A05 Other bacterial foodborne intoxications status at baseline(No)	0
TEU_HES_A05_prev_Yes	Prevalent A05 Other bacterial foodborne intoxications status at baseline(Yes)	0
TEU_HES_A06_prev_No	Prevalent A06 Amoebiasis status at baseline(No)	0
TEU_HES_A06_prev_Yes	Prevalent A06 Amoebiasis status at baseline(Yes)	0
TEU_HES_A07_prev_No	Prevalent A07 Other protozoal intestinal diseases status at baseline(No)	0
TEU_HES_A07_prev_Yes	Prevalent A07 Other protozoal intestinal diseases status at baseline(Yes)	0
TEU_HES_A08_prev_Yes	Prevalent A08 Viral and other specified intestinal infections status at baseline(Yes)	0
PsF_LeisureAct_Pub or social club	Leisure/social activities(Pub or social club)	0
TEU_HES_A15_prev_No	Prevalent A15 Respiratory tuberculosis, bacteriologically and histologically confirmed status at baseline(No)	0
TEU_HES_A15_prev_Yes	Prevalent A15 Respiratory tuberculosis, bacteriologically and histologically confirmed status at baseline(Yes)	0
TEU_HES_A16_prev_No	Prevalent A16 Respiratory tuberculosis, not confirmed bacteriologically or histologically status at baseline(No)	0
TEU_HES_A16_prev_Yes	Prevalent A16 Respiratory tuberculosis, not confirmed bacteriologically or histologically status at baseline(Yes)	0
TEU_HES_A18_prev_No	Prevalent A18 Tuberculosis of other organs status at baseline(No)	0
TEU_HES_A18_prev_Yes	Prevalent A18 Tuberculosis of other organs status at baseline(Yes)	0
TEU_HES_A28_prev_No	Prevalent A28 Other zoonotic bacterial diseases, not elsewhere classified status at baseline(No)	0
TEU_HES_A28_prev_Yes	Prevalent A28 Other zoonotic bacterial diseases, not elsewhere classified status at baseline(Yes)	0
TEU_HES_A38_prev_No	Prevalent A38 Scarlet fever status at baseline(No)	0
TEU_HES_A02_prev_No	Prevalent A02 Other Salmonella infections status at baseline(No)	0
PsF_Confide_nan	Able to confide(Missing)	0
PsF_Confide_Once every few months	Able to confide(Once every few months)	0
PsF_Confide_Never or almost never	Able to confide(Never or almost never)	0
PsF_LeisureAct_Sports club or gym	Leisure/social activities(Sports club or gym)	0
PsF_LeisureAct_nan	Leisure/social activities(Missing)	0
TEU_FaH_sevdep_No family history of sevdep	Family history of sevdep(No family history of sevdep)	0
TEU_FaH_OthCa_No family history of OthCa	Family history of OthCa(No family history of OthCa)	0
TEU_FaH_dem_Family history of dem	Family history of dem(Family history of dem)	0
TEU_FaH_dem_No family history of dem	Family history of dem(No family history of dem)	0
TEU_FaH_park_Family history of park	Family history of park(Family history of park)	0
TEU_FaH_park_No family history of park	Family history of park(No family history of park)	0
TEU_FaH_bron_Family history of bron	Family history of bron(Family history of bron)	0
TEU_FaH_bron_No family history of bron	Family history of bron(No family history of bron)	0
PsF_VisitFreq_2-4 times a week	Frequency of friend/family visits(2-4 times a week)	0
PsF_VisitFreq_About once a month	Frequency of friend/family visits(About once a month)	0
PsF_VisitFreq_Never or almost never	Frequency of friend/family visits(Never or almost never)	0
PsF_VisitFreq_No friends/family outside household	Frequency of friend/family visits(No friends/family outside household)	0
PsF_VisitFreq_nan	Frequency of friend/family visits(Missing)	0
PsF_Confide_2-4 times a week	Able to confide(2-4 times a week)	0
PsF_Confide_About once a month	Able to confide(About once a month)	0
PsF_Confide_About once a week	Able to confide(About once a week)	0
PsF_Confide_Almost daily	Able to confide(Almost daily)	0
TEU_HES_A38_prev_Yes	Prevalent A38 Scarlet fever status at baseline(Yes)	0
TEU_HES_A39_prev_No	Prevalent A39 Meningococcal infection status at baseline(No)	0
TEU_HES_A39_prev_Yes	Prevalent A39 Meningococcal infection status at baseline(Yes)	0
TEU_HES_A86_prev_No	Prevalent A86 Unspecified viral encephalitis status at baseline(No)	0
TEU_HES_A87_prev_No	Prevalent A87 Viral meningitis status at baseline(No)	0
TEU_HES_A87_prev_Yes	Prevalent A87 Viral meningitis status at baseline(Yes)	0
TEU_HES_B00_prev_No	Prevalent B00 Herpesviral [herpes simplex] infections status at baseline(No)	0
TEU_HES_B00_prev_Yes	Prevalent B00 Herpesviral [herpes simplex] infections status at baseline(Yes)	0
TEU_HES_B01_prev_No	Prevalent B01 Varicella [chickenpox] status at baseline(No)	0
TEU_HES_B01_prev_Yes	Prevalent B01 Varicella [chickenpox] status at baseline(Yes)	0
TEU_HES_B02_prev_No	Prevalent B02 Zoster [herpes zoster] status at baseline(No)	0
TEU_HES_B02_prev_Yes	Prevalent B02 Zoster [herpes zoster] status at baseline(Yes)	0
TEU_HES_B07_prev_No	Prevalent B07 Viral warts status at baseline(No)	0
TEU_HES_B07_prev_Yes	Prevalent B07 Viral warts status at baseline(Yes)	0
TEU_HES_B08_prev_No	Prevalent B08 Other viral infections characterised by skin and mucous membrane lesions, not elsewhere classified status at baseline(No)	0
TEU_HES_B08_prev_Yes	Prevalent B08 Other viral infections characterised by skin and mucous membrane lesions, not elsewhere classified status at baseline(Yes)	0
TEU_HES_B09_prev_No	Prevalent B09 Unspecified viral infection characterised by skin and mucous membrane lesions status at baseline(No)	0
TEU_HES_B09_prev_Yes	Prevalent B09 Unspecified viral infection characterised by skin and mucous membrane lesions status at baseline(Yes)	0
TEU_HES_B15_prev_No	Prevalent B15 Acute hepatitis A status at baseline(No)	0
TEU_HES_B15_prev_Yes	Prevalent B15 Acute hepatitis A status at baseline(Yes)	0
TEU_HES_B16_prev_No	Prevalent B16 Acute hepatitis B status at baseline(No)	0
TEU_HES_B16_prev_Yes	Prevalent B16 Acute hepatitis B status at baseline(Yes)	0
TEU_HES_B17_prev_No	Prevalent B17 Other acute viral hepatitis status at baseline(No)	0
TEU_HES_A86_prev_Yes	Prevalent A86 Unspecified viral encephalitis status at baseline(Yes)	0
TEU_HES_A85_prev_Yes	Prevalent A85 Other viral encephalitis, not elsewhere classified status at baseline(Yes)	0
TEU_HES_A40_prev_No	Prevalent A40 Streptococcal septicaemia status at baseline(No)	0
TEU_HES_A85_prev_No	Prevalent A85 Other viral encephalitis, not elsewhere classified status at baseline(No)	0
TEU_HES_A40_prev_Yes	Prevalent A40 Streptococcal septicaemia status at baseline(Yes)	0
TEU_HES_A41_prev_No	Prevalent A41 Other septicaemia status at baseline(No)	0
TEU_HES_A41_prev_Yes	Prevalent A41 Other septicaemia status at baseline(Yes)	0
TEU_HES_A42_prev_No	Prevalent A42 Actinomycosis status at baseline(No)	0
TEU_HES_A42_prev_Yes	Prevalent A42 Actinomycosis status at baseline(Yes)	0
TEU_HES_A46_prev_No	Prevalent A46 Erysipelas status at baseline(No)	0
TEU_HES_A46_prev_Yes	Prevalent A46 Erysipelas status at baseline(Yes)	0
TEU_HES_A48_prev_No	Prevalent A48 Other bacterial diseases, not elsewhere classified status at baseline(No)	0
TEU_HES_A48_prev_Yes	Prevalent A48 Other bacterial diseases, not elsewhere classified status at baseline(Yes)	0
TEU_HES_A49_prev_No	Prevalent A49 Bacterial infection of unspecified site status at baseline(No)	0
TEU_HES_A49_prev_Yes	Prevalent A49 Bacterial infection of unspecified site status at baseline(Yes)	0
TEU_HES_A60_prev_No	Prevalent A60 Anogenital herpesviral [herpes simplex] infections status at baseline(No)	0
TEU_HES_A60_prev_Yes	Prevalent A60 Anogenital herpesviral [herpes simplex] infections status at baseline(Yes)	0
TEU_HES_A63_prev_No	Prevalent A63 Other predominantly sexually transmitted diseases, not elsewhere classified status at baseline(No)	0
TEU_HES_A63_prev_Yes	Prevalent A63 Other predominantly sexually transmitted diseases, not elsewhere classified status at baseline(Yes)	0
TEU_HES_A69_prev_No	Prevalent A69 Other spirochaetal infections status at baseline(No)	0
TEU_HES_A69_prev_Yes	Prevalent A69 Other spirochaetal infections status at baseline(Yes)	0
TEU_HES_A77_prev_No	Prevalent A77 Spotted fever [tick-borne rickettsioses] status at baseline(No)	0
TEU_HES_A77_prev_Yes	Prevalent A77 Spotted fever [tick-borne rickettsioses] status at baseline(Yes)	0
PsF_LeisureAct_Religious group	Leisure/social activities(Religious group)	0
PsF_LeisureAct_Other group activity	Leisure/social activities(Other group activity)	0
Die_CerealType_Biscuit cereal (e.g. Weetabix)	Cereal type(Biscuit cereal (e.g. Weetabix))	0
TEU_Edu_HighestQual_Other professional qualifications eg: nursing, teaching	Highest Qualification(Other professional qualifications eg: nursing, teaching)	0
Die_NoEggDairyWheatSugar_Dairy products	Never eat eggs, dairy, wheat, sugar(Dairy products)	0
Die_NoEggDairyWheatSugar_Eggs or foods containing eggs	Never eat eggs, dairy, wheat, sugar(Eggs or foods containing eggs)	0
Die_NoEggDairyWheatSugar_Sugar or foods/drinks containing sugar	Never eat eggs, dairy, wheat, sugar(Sugar or foods/drinks containing sugar)	0
Die_NoEggDairyWheatSugar_Wheat products	Never eat eggs, dairy, wheat, sugar(Wheat products)	0
Die_NoEggDairyWheatSugar_nan	Never eat eggs, dairy, wheat, sugar(Missing)	0
TEU_Edu_HighestQual_A levels/AS levels or equivalent	Highest Qualification(A levels/AS levels or equivalent)	0
TEU_Edu_HighestQual_CSEs or equivalent	Highest Qualification(CSEs or equivalent)	0
TEU_Edu_HighestQual_NVQ or HND or HNC or equivalent	Highest Qualification(NVQ or HND or HNC or equivalent)	0
TEU_Edu_HighestQual_None of the above	Highest Qualification(None of the above)	0
TEU_Edu_HighestQual_nan	Highest Qualification(Missing)	0
PsF_LeisureAct_None of the above	Leisure/social activities(None of the above)	0
TEU_HouseholdIncome_18,000 to 30,999	Household Income, GBP(18,000 to 30,999)	0
TEU_HouseholdIncome_31,000 to 51,999	Household Income, GBP(31,000 to 51,999)	0
TEU_HouseholdIncome_52,000 to 100,000	Household Income, GBP(52,000 to 100,000)	0
TEU_HouseholdIncome_Greater than 100,000	Household Income, GBP(Greater than 100,000)	0
TEU_HouseholdIncome_Less than 18,000	Household Income, GBP(Less than 18,000)	0
TEU_HouseholdIncome_nan	Household Income, GBP(Missing)	0
TEU_Emp_CurrStat_Doing unpaid or voluntary work	Employment status(Doing unpaid or voluntary work)	0
TEU_Emp_CurrStat_Full or part-time student	Employment status(Full or part-time student)	0
TEU_Emp_CurrStat_In paid employment or self-employed	Employment status(In paid employment or self-employed)	0
Die_VaDiet_nan	Variation in diet(Missing)	0
Die_VaDiet_Often	Variation in diet(Often)	0
Die_VaDiet_Never/rarely	Variation in diet(Never/rarely)	0
Die_Change5yr_nan	Major dietary changes in the last 5 years(Missing)	0
Die_CerealType_Bran cereal (e.g. All Bran, Branflakes)	Cereal type(Bran cereal (e.g. All Bran, Branflakes))	0
Die_CerealType_Muesli	Cereal type(Muesli)	0
Die_CerealType_Oat cereal (e.g. Ready Brek, porridge)	Cereal type(Oat cereal (e.g. Ready Brek, porridge))	0
Die_CerealType_Other (e.g. Cornflakes, Frosties)	Cereal type(Other (e.g. Cornflakes, Frosties))	0
Die_CerealType_nan	Cereal type(Missing)	0
Die_Salt_Always	Salt added to food(Always)	0
Die_Salt_Never/rarely	Salt added to food(Never/rarely)	0
Die_Salt_Sometimes	Salt added to food(Sometimes)	0
Die_Salt_Usually	Salt added to food(Usually)	0
Die_Salt_nan	Salt added to food(Missing)	0
Die_CoffeeType_Decaffeinated coffee (any type)	Coffee type(Decaffeinated coffee (any type))	0
Die_CoffeeType_Instant coffee	Coffee type(Instant coffee)	0
Die_CoffeeType_Other type of coffee	Coffee type(Other type of coffee)	0
Die_CoffeeType_nan	Coffee type(Missing)	0
Die_HotDrinkTemp_Do not drink hot drinks	Hot drink temperature(Do not drink hot drinks)	0
Die_HotDrinkTemp_Very hot	Hot drink temperature(Very hot)	0
Die_HotDrinkTemp_nan	Hot drink temperature(Missing)	0
Die_Change5yr_Yes, because of illness	Major dietary changes in the last 5 years(Yes, because of illness)	0
Die_Change5yr_Yes, because of other reasons	Major dietary changes in the last 5 years(Yes, because of other reasons)	0
TEU_Emp_CurrStat_Looking after home and/or family	Employment status(Looking after home and/or family)	0
TEU_Emp_CurrStat_None of the above	Employment status(None of the above)	0
TEU_Emp_CurrStat_Retired	Employment status(Retired)	0
Sle_RisingAM_Fairly easy	Getting up in morning(Fairly easy)	0
Sle_RisingAM_Not very easy	Getting up in morning(Not very easy)	0
Sle_RisingAM_Very easy	Getting up in morning(Very easy)	0
Sle_Chronotype_Definitely a 'morning' person	Morning/evening person (Chronotype)(Definitely a 'morning' person)	0
Sle_Chronotype_Definitely an 'evening' person	Morning/evening person (Chronotype)(Definitely an 'evening' person)	0
Sle_Chronotype_More a 'morning' than 'evening' person	Morning/evening person (Chronotype)(More a 'morning' than 'evening' person)	0
Sle_Chronotype_nan	Morning/evening person (Chronotype)(Missing)	0
Sle_DaytimeNap_Usually	Nap during day(Usually)	0
Sle_DaytimeNap_nan	Nap during day(Missing)	0
Sle_Insomnia_Never/rarely	Insomnia(Never/rarely)	0
Sle_Insomnia_Sometimes	Insomnia(Sometimes)	0
Sle_Insomnia_Usually	Insomnia(Usually)	0
Sle_Insomnia_nan	Insomnia(Missing)	0
Sle_Snoring_nan	Snoring(Missing)	0
Sle_DaytimeSleeping_All of the time	Daytime dozing/sleeping(All of the time)	0
Sle_DaytimeSleeping_Never/rarely	Daytime dozing/sleeping(Never/rarely)	0
Sle_DaytimeSleeping_Often	Daytime dozing/sleeping(Often)	0
Sle_DaytimeSleeping_Sometimes	Daytime dozing/sleeping(Sometimes)	0
Sle_DaytimeSleeping_nan	Daytime dozing/sleeping(Missing)	0
PsF_LeisureAct_Adult education class	Leisure/social activities(Adult education class)	0
Sle_RisingAM_Not at all easy	Getting up in morning(Not at all easy)	0
ElD_MobPhUsage_nan	Weekly usage of mobile phone in last 3 months(Missing)	0
TEU_Emp_CurrStat_Unable to work because of sickness or disability	Employment status(Unable to work because of sickness or disability)	0
ElD_MobPhUsage_More than 6 hours	Weekly usage of mobile phone in last 3 months(More than 6 hours)	0
TEU_Emp_CurrStat_Unemployed	Employment status(Unemployed)	0
TEU_Emp_CurrStat_nan	Employment status(Missing)	0
TEU_Emp_category_Manual and Industrial	Employment category(Manual and Industrial)	0
TEU_Emp_category_Other employment	Employment category(Other employment)	0
TEU_Emp_category_Professional and Administrative	Employment category(Professional and Administrative)	0
TEU_Emp_category_Services	Employment category(Services)	0
TEU_Emp_category_Skilled trades	Employment category(Skilled trades)	0
TEU_Emp_category_Unable to work because of sickness or disability	Employment category(Unable to work because of sickness or disability)	0
TEU_Emp_category_Unemployed/unanswered	Employment category(Unemployed/unanswered)	0
TEU_Smo_Status_Current	Smoking status(Current)	0
TEU_Smo_Status_nan	Smoking status(Missing)	0
TEU_Alc_Status_Current	Alcohol status(Current)	0
TEU_Alc_Status_Never	Alcohol status(Never)	0
TEU_Alc_Status_Previous	Alcohol status(Previous)	0
TEU_Alc_Status_nan	Alcohol status(Missing)	0
ElD_MobPhUsage_1-3 hours	Weekly usage of mobile phone in last 3 months(1-3 hours)	0
ElD_MobPhUsage_30-59 mins	Weekly usage of mobile phone in last 3 months(30-59 mins)	0
ElD_MobPhUsage_4-6 hours	Weekly usage of mobile phone in last 3 months(4-6 hours)	0
ElD_MobPhUsage_Less than 5mins	Weekly usage of mobile phone in last 3 months(Less than 5mins)	0
TEU_HES_F05_prev_No	Prevalent F05 Delirium, not induced by alcohol and other psychoactive substances status at baseline(No)	0
TEU_HES_F05_prev_Yes	Prevalent F05 Delirium, not induced by alcohol and other psychoactive substances status at baseline(Yes)	0
TEU_HES_F06_prev_No	Prevalent F06 Other mental disorders due to brain damage and dysfunction and to physical disease status at baseline(No)	0
TEU_HES_K40_prev_No	Prevalent K40 Inguinal hernia status at baseline(No)	0
TEU_HES_K31_prev_Yes	Prevalent K31 Other diseases of stomach and duodenum status at baseline(Yes)	0
TEU_HES_K35_prev_No	Prevalent K35 Acute appendicitis status at baseline(No)	0
TEU_HES_K35_prev_Yes	Prevalent K35 Acute appendicitis status at baseline(Yes)	0
TEU_HES_K36_prev_No	Prevalent K36 Other appendicitis status at baseline(No)	0
TEU_HES_K36_prev_Yes	Prevalent K36 Other appendicitis status at baseline(Yes)	0
TEU_HES_K37_prev_No	Prevalent K37 Unspecified appendicitis status at baseline(No)	0
TEU_HES_K37_prev_Yes	Prevalent K37 Unspecified appendicitis status at baseline(Yes)	0
TEU_HES_K38_prev_No	Prevalent K38 Other diseases of appendix status at baseline(No)	0
TEU_HES_K38_prev_Yes	Prevalent K38 Other diseases of appendix status at baseline(Yes)	0
TEU_HES_K40_prev_Yes	Prevalent K40 Inguinal hernia status at baseline(Yes)	0
TEU_HES_K12_prev_Yes	Prevalent K12 Stomatitis and related lesions status at baseline(Yes)	0
TEU_HES_K41_prev_No	Prevalent K41 Femoral hernia status at baseline(No)	0
TEU_HES_K41_prev_Yes	Prevalent K41 Femoral hernia status at baseline(Yes)	0
TEU_HES_K42_prev_No	Prevalent K42 Umbilical hernia status at baseline(No)	0
TEU_HES_K42_prev_Yes	Prevalent K42 Umbilical hernia status at baseline(Yes)	0
TEU_HES_K43_prev_No	Prevalent K43 Ventral hernia status at baseline(No)	0
TEU_HES_K43_prev_Yes	Prevalent K43 Ventral hernia status at baseline(Yes)	0
TEU_HES_K44_prev_No	Prevalent K44 Diaphragmatic hernia status at baseline(No)	0
TEU_HES_K44_prev_Yes	Prevalent K44 Diaphragmatic hernia status at baseline(Yes)	0
TEU_HES_K45_prev_No	Prevalent K45 Other abdominal hernia status at baseline(No)	0
TEU_HES_K31_prev_No	Prevalent K31 Other diseases of stomach and duodenum status at baseline(No)	0
TEU_HES_K30_prev_Yes	Prevalent K30 Dyspepsia status at baseline(Yes)	0
TEU_HES_K30_prev_No	Prevalent K30 Dyspepsia status at baseline(No)	0
TEU_HES_K29_prev_Yes	Prevalent K29 Gastritis and duodenitis status at baseline(Yes)	0
TEU_HES_K13_prev_Yes	Prevalent K13 Other diseases of lip and oral mucosa status at baseline(Yes)	0
TEU_HES_K14_prev_No	Prevalent K14 Diseases of tongue status at baseline(No)	0
TEU_HES_K14_prev_Yes	Prevalent K14 Diseases of tongue status at baseline(Yes)	0
TEU_HES_K20_prev_No	Prevalent K20 Oesophagitis status at baseline(No)	0
TEU_HES_K20_prev_Yes	Prevalent K20 Oesophagitis status at baseline(Yes)	0
TEU_HES_K21_prev_No	Prevalent K21 Gastro-oesophageal reflux disease status at baseline(No)	0
TEU_HES_K21_prev_Yes	Prevalent K21 Gastro-oesophageal reflux disease status at baseline(Yes)	0
TEU_HES_K22_prev_No	Prevalent K22 Other diseases of oesophagus status at baseline(No)	0
TEU_HES_K22_prev_Yes	Prevalent K22 Other diseases of oesophagus status at baseline(Yes)	0
TEU_HES_K23_prev_No	Prevalent K23 Disorders of oesophagus in diseases classified elsewhere status at baseline(No)	0
TEU_HES_K23_prev_Yes	Prevalent K23 Disorders of oesophagus in diseases classified elsewhere status at baseline(Yes)	0
TEU_HES_K25_prev_No	Prevalent K25 Gastric ulcer status at baseline(No)	0
TEU_HES_K25_prev_Yes	Prevalent K25 Gastric ulcer status at baseline(Yes)	0
TEU_HES_K26_prev_No	Prevalent K26 Duodenal ulcer status at baseline(No)	0
TEU_HES_K26_prev_Yes	Prevalent K26 Duodenal ulcer status at baseline(Yes)	0
TEU_HES_K27_prev_Yes	Prevalent K27 Peptic ulcer, site unspecified status at baseline(Yes)	0
TEU_HES_K28_prev_No	Prevalent K28 Gastrojejunal ulcer status at baseline(No)	0
TEU_HES_K28_prev_Yes	Prevalent K28 Gastrojejunal ulcer status at baseline(Yes)	0
TEU_HES_K29_prev_No	Prevalent K29 Gastritis and duodenitis status at baseline(No)	0
TEU_HES_K45_prev_Yes	Prevalent K45 Other abdominal hernia status at baseline(Yes)	0
TEU_HES_K46_prev_No	Prevalent K46 Unspecified abdominal hernia status at baseline(No)	0
TEU_HES_K46_prev_Yes	Prevalent K46 Unspecified abdominal hernia status at baseline(Yes)	0
TEU_HES_K63_prev_No	Prevalent K63 Other diseases of intestine status at baseline(No)	0
TEU_HES_K65_prev_No	Prevalent K65 Peritonitis status at baseline(No)	0
TEU_HES_K65_prev_Yes	Prevalent K65 Peritonitis status at baseline(Yes)	0
TEU_HES_K66_prev_No	Prevalent K66 Other disorders of peritoneum status at baseline(No)	0
TEU_HES_K66_prev_Yes	Prevalent K66 Other disorders of peritoneum status at baseline(Yes)	0
TEU_HES_K70_prev_No	Prevalent K70 Alcoholic liver disease status at baseline(No)	0
TEU_HES_K70_prev_Yes	Prevalent K70 Alcoholic liver disease status at baseline(Yes)	0
TEU_HES_K71_prev_No	Prevalent K71 Toxic liver disease status at baseline(No)	0
TEU_HES_K71_prev_Yes	Prevalent K71 Toxic liver disease status at baseline(Yes)	0
TEU_HES_K72_prev_No	Prevalent K72 Hepatic failure, not elsewhere classified status at baseline(No)	0
TEU_HES_K72_prev_Yes	Prevalent K72 Hepatic failure, not elsewhere classified status at baseline(Yes)	0
TEU_HES_K73_prev_No	Prevalent K73 Chronic hepatitis, not elsewhere classified status at baseline(No)	0
TEU_HES_K73_prev_Yes	Prevalent K73 Chronic hepatitis, not elsewhere classified status at baseline(Yes)	0
TEU_HES_K74_prev_No	Prevalent K74 Fibrosis and cirrhosis of liver status at baseline(No)	0
TEU_HES_K74_prev_Yes	Prevalent K74 Fibrosis and cirrhosis of liver status at baseline(Yes)	0
TEU_HES_K75_prev_No	Prevalent K75 Other inflammatory liver diseases status at baseline(No)	0
TEU_HES_K75_prev_Yes	Prevalent K75 Other inflammatory liver diseases status at baseline(Yes)	0
TEU_HES_K76_prev_No	Prevalent K76 Other diseases of liver status at baseline(No)	0
TEU_HES_K76_prev_Yes	Prevalent K76 Other diseases of liver status at baseline(Yes)	0
TEU_HES_K77_prev_No	Prevalent K77 Liver disorders in diseases classified elsewhere status at baseline(No)	0
TEU_HES_K63_prev_Yes	Prevalent K63 Other diseases of intestine status at baseline(Yes)	0
TEU_HES_K62_prev_Yes	Prevalent K62 Other diseases of anus and rectum status at baseline(Yes)	0
TEU_HES_K50_prev_No	Prevalent K50 Crohn's disease [regional enteritis] status at baseline(No)	0
TEU_HES_K62_prev_No	Prevalent K62 Other diseases of anus and rectum status at baseline(No)	0
TEU_HES_K50_prev_Yes	Prevalent K50 Crohn's disease [regional enteritis] status at baseline(Yes)	0
TEU_HES_K51_prev_No	Prevalent K51 Ulcerative colitis status at baseline(No)	0
TEU_HES_K51_prev_Yes	Prevalent K51 Ulcerative colitis status at baseline(Yes)	0
TEU_HES_K52_prev_No	Prevalent K52 Other non-infective gastro-enteritis and colitis status at baseline(No)	0
TEU_HES_K52_prev_Yes	Prevalent K52 Other non-infective gastro-enteritis and colitis status at baseline(Yes)	0
TEU_HES_K55_prev_No	Prevalent K55 Vascular disorders of intestine status at baseline(No)	0
TEU_HES_K55_prev_Yes	Prevalent K55 Vascular disorders of intestine status at baseline(Yes)	0
TEU_HES_K56_prev_No	Prevalent K56 Paralytic ileus and intestinal obstruction without hernia status at baseline(No)	0
TEU_HES_K56_prev_Yes	Prevalent K56 Paralytic ileus and intestinal obstruction without hernia status at baseline(Yes)	0
TEU_HES_K57_prev_No	Prevalent K57 Diverticular disease of intestine status at baseline(No)	0
TEU_HES_K57_prev_Yes	Prevalent K57 Diverticular disease of intestine status at baseline(Yes)	0
TEU_HES_K58_prev_No	Prevalent K58 Irritable bowel syndrome status at baseline(No)	0
TEU_HES_K58_prev_Yes	Prevalent K58 Irritable bowel syndrome status at baseline(Yes)	0
TEU_HES_K59_prev_No	Prevalent K59 Other functional intestinal disorders status at baseline(No)	0
TEU_HES_K59_prev_Yes	Prevalent K59 Other functional intestinal disorders status at baseline(Yes)	0
TEU_HES_K60_prev_No	Prevalent K60 Fissure and fistula of anal and rectal regions status at baseline(No)	0
TEU_HES_K60_prev_Yes	Prevalent K60 Fissure and fistula of anal and rectal regions status at baseline(Yes)	0
TEU_HES_K61_prev_No	Prevalent K61 Abscess of anal and rectal regions status at baseline(No)	0
TEU_HES_K61_prev_Yes	Prevalent K61 Abscess of anal and rectal regions status at baseline(Yes)	0
TEU_HES_K13_prev_No	Prevalent K13 Other diseases of lip and oral mucosa status at baseline(No)	0
TEU_HES_K12_prev_No	Prevalent K12 Stomatitis and related lesions status at baseline(No)	0
TEU_HES_K80_prev_No	Prevalent K80 Cholelithiasis status at baseline(No)	0
TEU_HES_J64_prev_No	Prevalent J64 Unspecified pneumoconiosis status at baseline(No)	0
TEU_HES_J43_prev_Yes	Prevalent J43 Emphysema status at baseline(Yes)	0
TEU_HES_J44_prev_No	Prevalent J44 Other chronic obstructive pulmonary disease status at baseline(No)	0
TEU_HES_J44_prev_Yes	Prevalent J44 Other chronic obstructive pulmonary disease status at baseline(Yes)	0
TEU_HES_J46_prev_No	Prevalent J46 Status asthmaticus status at baseline(No)	0
TEU_HES_J46_prev_Yes	Prevalent J46 Status asthmaticus status at baseline(Yes)	0
TEU_HES_J47_prev_No	Prevalent J47 Bronchiectasis status at baseline(No)	0
TEU_HES_J47_prev_Yes	Prevalent J47 Bronchiectasis status at baseline(Yes)	0
TEU_HES_J61_prev_No	Prevalent J61 Pneumoconiosis due to asbestos and other mineral fibres status at baseline(No)	0
TEU_HES_J61_prev_Yes	Prevalent J61 Pneumoconiosis due to asbestos and other mineral fibres status at baseline(Yes)	0
TEU_HES_J64_prev_Yes	Prevalent J64 Unspecified pneumoconiosis status at baseline(Yes)	0
TEU_HES_K11_prev_Yes	Prevalent K11 Diseases of salivary glands status at baseline(Yes)	0
TEU_HES_J67_prev_No	Prevalent J67 Hypersensitivity pneumonitis due to organic dust status at baseline(No)	0
TEU_HES_J67_prev_Yes	Prevalent J67 Hypersensitivity pneumonitis due to organic dust status at baseline(Yes)	0
TEU_HES_J69_prev_No	Prevalent J69 Pneumonitis due to solids and liquids status at baseline(No)	0
TEU_HES_J69_prev_Yes	Prevalent J69 Pneumonitis due to solids and liquids status at baseline(Yes)	0
TEU_HES_J70_prev_No	Prevalent J70 Respiratory conditions due to other external agents status at baseline(No)	0
TEU_HES_J70_prev_Yes	Prevalent J70 Respiratory conditions due to other external agents status at baseline(Yes)	0
TEU_HES_J80_prev_No	Prevalent J80 Adult respiratory distress syndrome status at baseline(No)	0
TEU_HES_J80_prev_Yes	Prevalent J80 Adult respiratory distress syndrome status at baseline(Yes)	0
TEU_HES_J81_prev_No	Prevalent J81 Pulmonary oedema status at baseline(No)	0
TEU_HES_J43_prev_No	Prevalent J43 Emphysema status at baseline(No)	0
TEU_HES_J42_prev_Yes	Prevalent J42 Unspecified chronic bronchitis status at baseline(Yes)	0
TEU_HES_J42_prev_No	Prevalent J42 Unspecified chronic bronchitis status at baseline(No)	0
TEU_HES_J41_prev_Yes	Prevalent J41 Simple and mucopurulent chronic bronchitis status at baseline(Yes)	0
TEU_HES_J32_prev_No	Prevalent J32 Chronic sinusitis status at baseline(No)	0
TEU_HES_J32_prev_Yes	Prevalent J32 Chronic sinusitis status at baseline(Yes)	0
TEU_HES_J33_prev_No	Prevalent J33 Nasal polyp status at baseline(No)	0
TEU_HES_J33_prev_Yes	Prevalent J33 Nasal polyp status at baseline(Yes)	0
TEU_HES_J34_prev_No	Prevalent J34 Other disorders of nose and nasal sinuses status at baseline(No)	0
TEU_HES_J34_prev_Yes	Prevalent J34 Other disorders of nose and nasal sinuses status at baseline(Yes)	0
TEU_HES_J35_prev_No	Prevalent J35 Chronic diseases of tonsils and adenoids status at baseline(No)	0
TEU_HES_J35_prev_Yes	Prevalent J35 Chronic diseases of tonsils and adenoids status at baseline(Yes)	0
TEU_HES_J36_prev_No	Prevalent J36 Peritonsillar abscess status at baseline(No)	0
TEU_HES_J36_prev_Yes	Prevalent J36 Peritonsillar abscess status at baseline(Yes)	0
TEU_HES_J37_prev_No	Prevalent J37 Chronic laryngitis and laryngotracheitis status at baseline(No)	0
TEU_HES_J37_prev_Yes	Prevalent J37 Chronic laryngitis and laryngotracheitis status at baseline(Yes)	0
TEU_HES_J38_prev_No	Prevalent J38 Diseases of vocal cords and larynx, not elsewhere classified status at baseline(No)	0
TEU_HES_J38_prev_Yes	Prevalent J38 Diseases of vocal cords and larynx, not elsewhere classified status at baseline(Yes)	0
TEU_HES_J39_prev_No	Prevalent J39 Other diseases of upper respiratory tract status at baseline(No)	0
TEU_HES_J39_prev_Yes	Prevalent J39 Other diseases of upper respiratory tract status at baseline(Yes)	0
TEU_HES_J40_prev_No	Prevalent J40 Bronchitis, not specified as acute or chronic status at baseline(No)	0
TEU_HES_J40_prev_Yes	Prevalent J40 Bronchitis, not specified as acute or chronic status at baseline(Yes)	0
TEU_HES_J41_prev_No	Prevalent J41 Simple and mucopurulent chronic bronchitis status at baseline(No)	0
TEU_HES_J81_prev_Yes	Prevalent J81 Pulmonary oedema status at baseline(Yes)	0
TEU_HES_J82_prev_No	Prevalent J82 Pulmonary eosinophilia, not elsewhere classified status at baseline(No)	0
TEU_HES_J82_prev_Yes	Prevalent J82 Pulmonary eosinophilia, not elsewhere classified status at baseline(Yes)	0
TEU_HES_K00_prev_No	Prevalent K00 Disorders of tooth development and eruption status at baseline(No)	0
TEU_HES_K01_prev_No	Prevalent K01 Embedded and impacted teeth status at baseline(No)	0
TEU_HES_K01_prev_Yes	Prevalent K01 Embedded and impacted teeth status at baseline(Yes)	0
TEU_HES_K02_prev_No	Prevalent K02 Dental caries status at baseline(No)	0
TEU_HES_K02_prev_Yes	Prevalent K02 Dental caries status at baseline(Yes)	0
TEU_HES_K03_prev_No	Prevalent K03 Other diseases of hard tissues of teeth status at baseline(No)	0
TEU_HES_K03_prev_Yes	Prevalent K03 Other diseases of hard tissues of teeth status at baseline(Yes)	0
TEU_HES_K04_prev_No	Prevalent K04 Diseases of pulp and periapical tissues status at baseline(No)	0
TEU_HES_K04_prev_Yes	Prevalent K04 Diseases of pulp and periapical tissues status at baseline(Yes)	0
TEU_HES_K05_prev_No	Prevalent K05 Gingivitis and periodontal diseases status at baseline(No)	0
TEU_HES_K05_prev_Yes	Prevalent K05 Gingivitis and periodontal diseases status at baseline(Yes)	0
TEU_HES_K06_prev_No	Prevalent K06 Other disorders of gingiva and edentulous alveolar ridge status at baseline(No)	0
TEU_HES_K06_prev_Yes	Prevalent K06 Other disorders of gingiva and edentulous alveolar ridge status at baseline(Yes)	0
TEU_HES_K07_prev_No	Prevalent K07 Dentofacial anomalies [including malocclusion] status at baseline(No)	0
TEU_HES_K07_prev_Yes	Prevalent K07 Dentofacial anomalies [including malocclusion] status at baseline(Yes)	0
TEU_HES_K08_prev_No	Prevalent K08 Other disorders of teeth and supporting structures status at baseline(No)	0
TEU_HES_K08_prev_Yes	Prevalent K08 Other disorders of teeth and supporting structures status at baseline(Yes)	0
TEU_HES_K09_prev_No	Prevalent K09 Cysts of oral region, not elsewhere classified status at baseline(No)	0
TEU_HES_K09_prev_Yes	Prevalent K09 Cysts of oral region, not elsewhere classified status at baseline(Yes)	0
TEU_HES_K11_prev_No	Prevalent K11 Diseases of salivary glands status at baseline(No)	0
TEU_HES_K00_prev_Yes	Prevalent K00 Disorders of tooth development and eruption status at baseline(Yes)	0
TEU_HES_J99_prev_Yes	Prevalent J99 Respiratory disorders in diseases classified elsewhere status at baseline(Yes)	0
TEU_HES_J84_prev_No	Prevalent J84 Other interstitial pulmonary diseases status at baseline(No)	0
TEU_HES_J99_prev_No	Prevalent J99 Respiratory disorders in diseases classified elsewhere status at baseline(No)	0
TEU_HES_J84_prev_Yes	Prevalent J84 Other interstitial pulmonary diseases status at baseline(Yes)	0
TEU_HES_J85_prev_No	Prevalent J85 Abscess of lung and mediastinum status at baseline(No)	0
TEU_HES_J85_prev_Yes	Prevalent J85 Abscess of lung and mediastinum status at baseline(Yes)	0
TEU_HES_J86_prev_No	Prevalent J86 Pyothorax status at baseline(No)	0
TEU_HES_J86_prev_Yes	Prevalent J86 Pyothorax status at baseline(Yes)	0
TEU_HES_J90_prev_No	Prevalent J90 Pleural effusion, not elsewhere classified status at baseline(No)	0
TEU_HES_J90_prev_Yes	Prevalent J90 Pleural effusion, not elsewhere classified status at baseline(Yes)	0
TEU_HES_J91_prev_No	Prevalent J91 Pleural effusion in conditions classified elsewhere status at baseline(No)	0
TEU_HES_J91_prev_Yes	Prevalent J91 Pleural effusion in conditions classified elsewhere status at baseline(Yes)	0
TEU_HES_J92_prev_No	Prevalent J92 Pleural plaque status at baseline(No)	0
TEU_HES_J92_prev_Yes	Prevalent J92 Pleural plaque status at baseline(Yes)	0
TEU_HES_J93_prev_No	Prevalent J93 Pneumothorax status at baseline(No)	0
TEU_HES_J93_prev_Yes	Prevalent J93 Pneumothorax status at baseline(Yes)	0
TEU_HES_J94_prev_No	Prevalent J94 Other pleural conditions status at baseline(No)	0
TEU_HES_J94_prev_Yes	Prevalent J94 Other pleural conditions status at baseline(Yes)	0
TEU_HES_J95_prev_No	Prevalent J95 Postprocedural respiratory disorders, not elsewhere classified status at baseline(No)	0
TEU_HES_J95_prev_Yes	Prevalent J95 Postprocedural respiratory disorders, not elsewhere classified status at baseline(Yes)	0
TEU_HES_J98_prev_No	Prevalent J98 Other respiratory disorders status at baseline(No)	0
TEU_HES_J98_prev_Yes	Prevalent J98 Other respiratory disorders status at baseline(Yes)	0
TEU_HES_K77_prev_Yes	Prevalent K77 Liver disorders in diseases classified elsewhere status at baseline(Yes)	0
TEU_HES_K80_prev_Yes	Prevalent K80 Cholelithiasis status at baseline(Yes)	0
TEU_HES_F06_prev_Yes	Prevalent F06 Other mental disorders due to brain damage and dysfunction and to physical disease status at baseline(Yes)	0
TEU_HES_L94_prev_No	Prevalent L94 Other localised connective tissue disorders status at baseline(No)	0
TEU_HES_L88_prev_Yes	Prevalent L88 Pyoderma gangrenosum status at baseline(Yes)	0
TEU_HES_L90_prev_No	Prevalent L90 Atrophic disorders of skin status at baseline(No)	0
TEU_HES_L90_prev_Yes	Prevalent L90 Atrophic disorders of skin status at baseline(Yes)	0
TEU_HES_L91_prev_No	Prevalent L91 Hypertrophic disorders of skin status at baseline(No)	0
TEU_HES_L91_prev_Yes	Prevalent L91 Hypertrophic disorders of skin status at baseline(Yes)	0
TEU_HES_L92_prev_No	Prevalent L92 Granulomatous disorders of skin and subcutaneous tissue status at baseline(No)	0
TEU_HES_L92_prev_Yes	Prevalent L92 Granulomatous disorders of skin and subcutaneous tissue status at baseline(Yes)	0
TEU_HES_L93_prev_No	Prevalent L93 Lupus erythematosus status at baseline(No)	0
TEU_HES_L93_prev_Yes	Prevalent L93 Lupus erythematosus status at baseline(Yes)	0
TEU_HES_L94_prev_Yes	Prevalent L94 Other localised connective tissue disorders status at baseline(Yes)	0
TEU_HES_L71_prev_No	Prevalent L71 Rosacea status at baseline(No)	0
TEU_HES_L95_prev_No	Prevalent L95 Vasculitis limited to skin, not elsewhere classified status at baseline(No)	0
TEU_HES_L95_prev_Yes	Prevalent L95 Vasculitis limited to skin, not elsewhere classified status at baseline(Yes)	0
TEU_HES_L97_prev_No	Prevalent L97 Ulcer of lower limb, not elsewhere classified status at baseline(No)	0
TEU_HES_L97_prev_Yes	Prevalent L97 Ulcer of lower limb, not elsewhere classified status at baseline(Yes)	0
TEU_HES_L98_prev_No	Prevalent L98 Other disorders of skin and subcutaneous tissue, not elsewhere classified status at baseline(No)	0
TEU_HES_L98_prev_Yes	Prevalent L98 Other disorders of skin and subcutaneous tissue, not elsewhere classified status at baseline(Yes)	0
TEU_HES_L99_prev_No	Prevalent L99 Other disorders of skin and subcutaneous tissue in diseases classified elsewhere status at baseline(No)	0
TEU_HES_L99_prev_Yes	Prevalent L99 Other disorders of skin and subcutaneous tissue in diseases classified elsewhere status at baseline(Yes)	0
TEU_HES_M00_prev_No	Prevalent M00 Pyogenic arthritis status at baseline(No)	0
TEU_HES_L88_prev_No	Prevalent L88 Pyoderma gangrenosum status at baseline(No)	0
TEU_HES_L87_prev_Yes	Prevalent L87 Transepidermal elimination disorders status at baseline(Yes)	0
TEU_HES_L87_prev_No	Prevalent L87 Transepidermal elimination disorders status at baseline(No)	0
TEU_HES_L85_prev_Yes	Prevalent L85 Other epidermal thickening status at baseline(Yes)	0
TEU_HES_L72_prev_No	Prevalent L72 Follicular cysts of skin and subcutaneous tissue status at baseline(No)	0
TEU_HES_L72_prev_Yes	Prevalent L72 Follicular cysts of skin and subcutaneous tissue status at baseline(Yes)	0
TEU_HES_L73_prev_No	Prevalent L73 Other follicular disorders status at baseline(No)	0
TEU_HES_L73_prev_Yes	Prevalent L73 Other follicular disorders status at baseline(Yes)	0
TEU_HES_L74_prev_No	Prevalent L74 Eccrine sweat disorders status at baseline(No)	0
TEU_HES_L74_prev_Yes	Prevalent L74 Eccrine sweat disorders status at baseline(Yes)	0
TEU_HES_L75_prev_No	Prevalent L75 Apocrine sweat disorders status at baseline(No)	0
TEU_HES_L75_prev_Yes	Prevalent L75 Apocrine sweat disorders status at baseline(Yes)	0
TEU_HES_L80_prev_No	Prevalent L80 Vitiligo status at baseline(No)	0
TEU_HES_L80_prev_Yes	Prevalent L80 Vitiligo status at baseline(Yes)	0
TEU_HES_L81_prev_No	Prevalent L81 Other disorders of pigmentation status at baseline(No)	0
TEU_HES_L81_prev_Yes	Prevalent L81 Other disorders of pigmentation status at baseline(Yes)	0
TEU_HES_L82_prev_No	Prevalent L82 Seborrhoeic keratosis status at baseline(No)	0
TEU_HES_L82_prev_Yes	Prevalent L82 Seborrhoeic keratosis status at baseline(Yes)	0
TEU_HES_L83_prev_No	Prevalent L83 Acanthosis nigricans status at baseline(No)	0
TEU_HES_L83_prev_Yes	Prevalent L83 Acanthosis nigricans status at baseline(Yes)	0
TEU_HES_L84_prev_No	Prevalent L84 Corns and callosities status at baseline(No)	0
TEU_HES_L84_prev_Yes	Prevalent L84 Corns and callosities status at baseline(Yes)	0
TEU_HES_L85_prev_No	Prevalent L85 Other epidermal thickening status at baseline(No)	0
TEU_HES_M00_prev_Yes	Prevalent M00 Pyogenic arthritis status at baseline(Yes)	0
TEU_HES_M02_prev_No	Prevalent M02 Reactive arthropathies status at baseline(No)	0
TEU_HES_M02_prev_Yes	Prevalent M02 Reactive arthropathies status at baseline(Yes)	0
TEU_HES_M16_prev_No	Prevalent M16 Coxarthrosis [arthrosis of hip] status at baseline(No)	0
TEU_HES_M17_prev_No	Prevalent M17 Gonarthrosis [arthrosis of knee] status at baseline(No)	0
TEU_HES_M17_prev_Yes	Prevalent M17 Gonarthrosis [arthrosis of knee] status at baseline(Yes)	0
TEU_HES_M18_prev_No	Prevalent M18 Arthrosis of first carpometacarpal joint status at baseline(No)	0
TEU_HES_M18_prev_Yes	Prevalent M18 Arthrosis of first carpometacarpal joint status at baseline(Yes)	0
TEU_HES_M19_prev_No	Prevalent M19 Other arthrosis status at baseline(No)	0
TEU_HES_M19_prev_Yes	Prevalent M19 Other arthrosis status at baseline(Yes)	0
TEU_HES_M20_prev_No	Prevalent M20 Acquired deformities of fingers and toes status at baseline(No)	0
TEU_HES_M20_prev_Yes	Prevalent M20 Acquired deformities of fingers and toes status at baseline(Yes)	0
TEU_HES_M21_prev_No	Prevalent M21 Other acquired deformities of limbs status at baseline(No)	0
TEU_HES_M21_prev_Yes	Prevalent M21 Other acquired deformities of limbs status at baseline(Yes)	0
TEU_HES_M22_prev_No	Prevalent M22 Disorders of patella status at baseline(No)	0
TEU_HES_M22_prev_Yes	Prevalent M22 Disorders of patella status at baseline(Yes)	0
TEU_HES_M23_prev_No	Prevalent M23 Internal derangement of knee status at baseline(No)	0
TEU_HES_M23_prev_Yes	Prevalent M23 Internal derangement of knee status at baseline(Yes)	0
TEU_HES_M24_prev_No	Prevalent M24 Other specific joint derangements status at baseline(No)	0
TEU_HES_M24_prev_Yes	Prevalent M24 Other specific joint derangements status at baseline(Yes)	0
TEU_HES_M25_prev_No	Prevalent M25 Other joint disorders, not elsewhere classified status at baseline(No)	0
TEU_HES_M25_prev_Yes	Prevalent M25 Other joint disorders, not elsewhere classified status at baseline(Yes)	0
TEU_HES_M30_prev_No	Prevalent M30 Polyarteritis nodosa and related conditions status at baseline(No)	0
TEU_HES_M16_prev_Yes	Prevalent M16 Coxarthrosis [arthrosis of hip] status at baseline(Yes)	0
TEU_HES_M15_prev_Yes	Prevalent M15 Polyarthrosis status at baseline(Yes)	0
TEU_HES_M03_prev_No	Prevalent M03 Postinfective and reactive arthropathies in diseases classified elsewhere status at baseline(No)	0
TEU_HES_M15_prev_No	Prevalent M15 Polyarthrosis status at baseline(No)	0
TEU_HES_M03_prev_Yes	Prevalent M03 Postinfective and reactive arthropathies in diseases classified elsewhere status at baseline(Yes)	0
TEU_HES_M05_prev_No	Prevalent M05 Seropositive rheumatoid arthritis status at baseline(No)	0
TEU_HES_M05_prev_Yes	Prevalent M05 Seropositive rheumatoid arthritis status at baseline(Yes)	0
TEU_HES_M06_prev_No	Prevalent M06 Other rheumatoid arthritis status at baseline(No)	0
TEU_HES_M06_prev_Yes	Prevalent M06 Other rheumatoid arthritis status at baseline(Yes)	0
TEU_HES_M07_prev_No	Prevalent M07 Psoriatic and enteropathic arthropathies status at baseline(No)	0
TEU_HES_M07_prev_Yes	Prevalent M07 Psoriatic and enteropathic arthropathies status at baseline(Yes)	0
TEU_HES_M08_prev_No	Prevalent M08 Juvenile arthritis status at baseline(No)	0
TEU_Rec_Country_Scotland	UK country of residence(Scotland)	0
TEU_HES_M10_prev_No	Prevalent M10 Gout status at baseline(No)	0
TEU_HES_M10_prev_Yes	Prevalent M10 Gout status at baseline(Yes)	0
TEU_HES_M11_prev_No	Prevalent M11 Other crystal arthropathies status at baseline(No)	0
TEU_HES_M11_prev_Yes	Prevalent M11 Other crystal arthropathies status at baseline(Yes)	0
TEU_HES_M12_prev_No	Prevalent M12 Other specific arthropathies status at baseline(No)	0
TEU_HES_M12_prev_Yes	Prevalent M12 Other specific arthropathies status at baseline(Yes)	0
TEU_HES_M13_prev_No	Prevalent M13 Other arthritis status at baseline(No)	0
TEU_HES_M13_prev_Yes	Prevalent M13 Other arthritis status at baseline(Yes)	0
TEU_HES_M14_prev_No	Prevalent M14 Arthropathies in other diseases classified elsewhere status at baseline(No)	0
TEU_HES_M14_prev_Yes	Prevalent M14 Arthropathies in other diseases classified elsewhere status at baseline(Yes)	0
TEU_HES_L71_prev_Yes	Prevalent L71 Rosacea status at baseline(Yes)	0
TEU_HES_L70_prev_Yes	Prevalent L70 Acne status at baseline(Yes)	0
TEU_HES_K81_prev_No	Prevalent K81 Cholecystitis status at baseline(No)	0
TEU_HES_L12_prev_Yes	Prevalent L12 Pemphigoid status at baseline(Yes)	0
TEU_HES_L05_prev_No	Prevalent L05 Pilonidal cyst status at baseline(No)	0
TEU_HES_L05_prev_Yes	Prevalent L05 Pilonidal cyst status at baseline(Yes)	0
TEU_HES_L08_prev_No	Prevalent L08 Other local infections of skin and subcutaneous tissue status at baseline(No)	0
TEU_HES_L08_prev_Yes	Prevalent L08 Other local infections of skin and subcutaneous tissue status at baseline(Yes)	0
TEU_HES_L10_prev_No	Prevalent L10 Pemphigus status at baseline(No)	0
TEU_HES_L10_prev_Yes	Prevalent L10 Pemphigus status at baseline(Yes)	0
TEU_HES_L11_prev_No	Prevalent L11 Other acantholytic disorders status at baseline(No)	0
TEU_HES_L11_prev_Yes	Prevalent L11 Other acantholytic disorders status at baseline(Yes)	0
TEU_HES_L12_prev_No	Prevalent L12 Pemphigoid status at baseline(No)	0
TEU_HES_L13_prev_No	Prevalent L13 Other bullous disorders status at baseline(No)	0
TEU_HES_L70_prev_No	Prevalent L70 Acne status at baseline(No)	0
TEU_HES_L13_prev_Yes	Prevalent L13 Other bullous disorders status at baseline(Yes)	0
TEU_HES_L14_prev_No	Prevalent L14 Bullous disorders in diseases classified elsewhere status at baseline(No)	0
TEU_HES_L14_prev_Yes	Prevalent L14 Bullous disorders in diseases classified elsewhere status at baseline(Yes)	0
TEU_HES_L20_prev_No	Prevalent L20 Atopic dermatitis status at baseline(No)	0
TEU_HES_L20_prev_Yes	Prevalent L20 Atopic dermatitis status at baseline(Yes)	0
TEU_HES_L21_prev_No	Prevalent L21 Seborrhoeic dermatitis status at baseline(No)	0
TEU_HES_L21_prev_Yes	Prevalent L21 Seborrhoeic dermatitis status at baseline(Yes)	0
TEU_HES_L23_prev_No	Prevalent L23 Allergic contact dermatitis status at baseline(No)	0
TEU_HES_L23_prev_Yes	Prevalent L23 Allergic contact dermatitis status at baseline(Yes)	0
TEU_HES_L04_prev_Yes	Prevalent L04 Acute lymphadenitis status at baseline(Yes)	0
TEU_HES_L04_prev_No	Prevalent L04 Acute lymphadenitis status at baseline(No)	0
TEU_HES_L03_prev_Yes	Prevalent L03 Cellulitis status at baseline(Yes)	0
TEU_HES_L03_prev_No	Prevalent L03 Cellulitis status at baseline(No)	0
TEU_HES_K81_prev_Yes	Prevalent K81 Cholecystitis status at baseline(Yes)	0
TEU_HES_K82_prev_No	Prevalent K82 Other diseases of gallbladder status at baseline(No)	0
TEU_HES_K82_prev_Yes	Prevalent K82 Other diseases of gallbladder status at baseline(Yes)	0
TEU_HES_K83_prev_No	Prevalent K83 Other diseases of biliary tract status at baseline(No)	0
TEU_HES_K83_prev_Yes	Prevalent K83 Other diseases of biliary tract status at baseline(Yes)	0
TEU_HES_K86_prev_No	Prevalent K86 Other diseases of pancreas status at baseline(No)	0
TEU_HES_K86_prev_Yes	Prevalent K86 Other diseases of pancreas status at baseline(Yes)	0
TEU_HES_K90_prev_No	Prevalent K90 Intestinal malabsorption status at baseline(No)	0
TEU_HES_K90_prev_Yes	Prevalent K90 Intestinal malabsorption status at baseline(Yes)	0
TEU_HES_K91_prev_No	Prevalent K91 Postprocedural disorders of digestive system, not elsewhere classified status at baseline(No)	0
TEU_HES_K91_prev_Yes	Prevalent K91 Postprocedural disorders of digestive system, not elsewhere classified status at baseline(Yes)	0
TEU_HES_K92_prev_No	Prevalent K92 Other diseases of digestive system status at baseline(No)	0
TEU_HES_K92_prev_Yes	Prevalent K92 Other diseases of digestive system status at baseline(Yes)	0
TEU_HES_K93_prev_No	Prevalent K93 Disorders of other digestive organs in diseases classified elsewhere status at baseline(No)	0
TEU_HES_K93_prev_Yes	Prevalent K93 Disorders of other digestive organs in diseases classified elsewhere status at baseline(Yes)	0
TEU_HES_L01_prev_No	Prevalent L01 Impetigo status at baseline(No)	0
TEU_HES_L01_prev_Yes	Prevalent L01 Impetigo status at baseline(Yes)	0
TEU_HES_L02_prev_No	Prevalent L02 Cutaneous abscess, furuncle and carbuncle status at baseline(No)	0
TEU_HES_L02_prev_Yes	Prevalent L02 Cutaneous abscess, furuncle and carbuncle status at baseline(Yes)	0
TEU_HES_L25_prev_No	Prevalent L25 Unspecified contact dermatitis status at baseline(No)	0
TEU_HES_L25_prev_Yes	Prevalent L25 Unspecified contact dermatitis status at baseline(Yes)	0
TEU_HES_L27_prev_No	Prevalent L27 Dermatitis due to substances taken internally status at baseline(No)	0
TEU_HES_L53_prev_Yes	Prevalent L53 Other erythematous conditions status at baseline(Yes)	0
TEU_HES_L55_prev_Yes	Prevalent L55 Sunburn status at baseline(Yes)	0
TEU_HES_L56_prev_No	Prevalent L56 Other acute skin changes due to ultraviolet radiation status at baseline(No)	0
TEU_HES_L56_prev_Yes	Prevalent L56 Other acute skin changes due to ultraviolet radiation status at baseline(Yes)	0
TEU_HES_L57_prev_No	Prevalent L57 Skin changes due to chronic exposure to nonionising radiation status at baseline(No)	0
TEU_HES_L57_prev_Yes	Prevalent L57 Skin changes due to chronic exposure to nonionising radiation status at baseline(Yes)	0
TEU_HES_L59_prev_No	Prevalent L59 Other disorders of skin and subcutaneous tissue related to radiation status at baseline(No)	0
TEU_HES_L59_prev_Yes	Prevalent L59 Other disorders of skin and subcutaneous tissue related to radiation status at baseline(Yes)	0
TEU_HES_L60_prev_No	Prevalent L60 Nail disorders status at baseline(No)	0
TEU_HES_L60_prev_Yes	Prevalent L60 Nail disorders status at baseline(Yes)	0
TEU_HES_L63_prev_No	Prevalent L63 Alopecia areata status at baseline(No)	0
TEU_HES_L63_prev_Yes	Prevalent L63 Alopecia areata status at baseline(Yes)	0
TEU_HES_L64_prev_No	Prevalent L64 Androgenic alopecia status at baseline(No)	0
TEU_HES_L64_prev_Yes	Prevalent L64 Androgenic alopecia status at baseline(Yes)	0
TEU_HES_L65_prev_No	Prevalent L65 Other nonscarring hair loss status at baseline(No)	0
TEU_HES_L65_prev_Yes	Prevalent L65 Other nonscarring hair loss status at baseline(Yes)	0
TEU_HES_L66_prev_No	Prevalent L66 Cicatricial alopecia [scarring hair loss] status at baseline(No)	0
TEU_HES_L66_prev_Yes	Prevalent L66 Cicatricial alopecia [scarring hair loss] status at baseline(Yes)	0
TEU_HES_L68_prev_No	Prevalent L68 Hypertrichosis status at baseline(No)	0
TEU_HES_L68_prev_Yes	Prevalent L68 Hypertrichosis status at baseline(Yes)	0
TEU_HES_L55_prev_No	Prevalent L55 Sunburn status at baseline(No)	0
TEU_HES_L53_prev_No	Prevalent L53 Other erythematous conditions status at baseline(No)	0
TEU_HES_L27_prev_Yes	Prevalent L27 Dermatitis due to substances taken internally status at baseline(Yes)	0
TEU_HES_L52_prev_Yes	Prevalent L52 Erythema nodosum status at baseline(Yes)	0
TEU_HES_L28_prev_No	Prevalent L28 Lichen simplex chronicus and prurigo status at baseline(No)	0
TEU_HES_L28_prev_Yes	Prevalent L28 Lichen simplex chronicus and prurigo status at baseline(Yes)	0
TEU_HES_L29_prev_No	Prevalent L29 Pruritus status at baseline(No)	0
TEU_HES_L29_prev_Yes	Prevalent L29 Pruritus status at baseline(Yes)	0
TEU_HES_L30_prev_No	Prevalent L30 Other dermatitis status at baseline(No)	0
TEU_HES_L30_prev_Yes	Prevalent L30 Other dermatitis status at baseline(Yes)	0
TEU_HES_L40_prev_No	Prevalent L40 Psoriasis status at baseline(No)	0
TEU_HES_L40_prev_Yes	Prevalent L40 Psoriasis status at baseline(Yes)	0
TEU_HES_L41_prev_No	Prevalent L41 Parapsoriasis status at baseline(No)	0
TEU_HES_L41_prev_Yes	Prevalent L41 Parapsoriasis status at baseline(Yes)	0
TEU_HES_L43_prev_No	Prevalent L43 Lichen planus status at baseline(No)	0
TEU_HES_L43_prev_Yes	Prevalent L43 Lichen planus status at baseline(Yes)	0
TEU_HES_L44_prev_No	Prevalent L44 Other papulosquamous disorders status at baseline(No)	0
TEU_HES_L44_prev_Yes	Prevalent L44 Other papulosquamous disorders status at baseline(Yes)	0
TEU_HES_L50_prev_No	Prevalent L50 Urticaria status at baseline(No)	0
TEU_HES_L50_prev_Yes	Prevalent L50 Urticaria status at baseline(Yes)	0
TEU_HES_L51_prev_No	Prevalent L51 Erythema multiforme status at baseline(No)	0
TEU_HES_L51_prev_Yes	Prevalent L51 Erythema multiforme status at baseline(Yes)	0
TEU_HES_L52_prev_No	Prevalent L52 Erythema nodosum status at baseline(No)	0
TEU_HES_J31_prev_Yes	Prevalent J31 Chronic rhinitis, nasopharyngitis and pharyngitis status at baseline(Yes)	0
TEU_HES_J31_prev_No	Prevalent J31 Chronic rhinitis, nasopharyngitis and pharyngitis status at baseline(No)	0
TEU_HES_J30_prev_Yes	Prevalent J30 Vasomotor and allergic rhinitis status at baseline(Yes)	0
TEU_HES_G40_prev_Yes	Prevalent G40 Epilepsy status at baseline(Yes)	0
TEU_HES_G32_prev_No	Prevalent G32 Other degenerative disorders of nervous system in diseases classified elsewhere status at baseline(No)	0
TEU_HES_G32_prev_Yes	Prevalent G32 Other degenerative disorders of nervous system in diseases classified elsewhere status at baseline(Yes)	0
TEU_HES_G35_prev_No	Prevalent G35 Multiple sclerosis status at baseline(No)	0
TEU_HES_G35_prev_Yes	Prevalent G35 Multiple sclerosis status at baseline(Yes)	0
TEU_HES_G36_prev_No	Prevalent G36 Other acute disseminated demyelination status at baseline(No)	0
TEU_HES_G36_prev_Yes	Prevalent G36 Other acute disseminated demyelination status at baseline(Yes)	0
TEU_HES_G37_prev_No	Prevalent G37 Other demyelinating diseases of central nervous system status at baseline(No)	0
TEU_HES_G37_prev_Yes	Prevalent G37 Other demyelinating diseases of central nervous system status at baseline(Yes)	0
TEU_HES_G40_prev_No	Prevalent G40 Epilepsy status at baseline(No)	0
TEU_HES_G41_prev_No	Prevalent G41 Status epilepticus status at baseline(No)	0
TEU_HES_G04_prev_Yes	Prevalent G04 Encephalitis, myelitis and encephalomyelitis status at baseline(Yes)	0
TEU_HES_G41_prev_Yes	Prevalent G41 Status epilepticus status at baseline(Yes)	0
TEU_HES_G43_prev_No	Prevalent G43 Migraine status at baseline(No)	0
TEU_HES_G43_prev_Yes	Prevalent G43 Migraine status at baseline(Yes)	0
TEU_HES_G44_prev_No	Prevalent G44 Other headache syndromes status at baseline(No)	0
TEU_HES_G44_prev_Yes	Prevalent G44 Other headache syndromes status at baseline(Yes)	0
TEU_HES_G45_prev_No	Prevalent G45 Transient cerebral ischaemic attacks and related syndromes status at baseline(No)	0
TEU_HES_G45_prev_Yes	Prevalent G45 Transient cerebral ischaemic attacks and related syndromes status at baseline(Yes)	0
TEU_HES_G46_prev_No	Prevalent G46 Vascular syndromes of brain in cerebrovascular diseases status at baseline(No)	0
TEU_HES_G46_prev_Yes	Prevalent G46 Vascular syndromes of brain in cerebrovascular diseases status at baseline(Yes)	0
TEU_HES_G31_prev_Yes	Prevalent G31 Other degenerative diseases of nervous system, not elsewhere classified status at baseline(Yes)	0
TEU_HES_G31_prev_No	Prevalent G31 Other degenerative diseases of nervous system, not elsewhere classified status at baseline(No)	0
TEU_HES_G30_prev_Yes	Prevalent G30 Alzheimer's disease status at baseline(Yes)	0
TEU_HES_G30_prev_No	Prevalent G30 Alzheimer's disease status at baseline(No)	0
TEU_HES_G05_prev_Yes	Prevalent G05 Encephalitis, myelitis and encephalomyelitis in diseases classified elsewhere status at baseline(Yes)	0
TEU_HES_G06_prev_No	Prevalent G06 Intracranial and intraspinal abscess and granuloma status at baseline(No)	0
TEU_HES_G06_prev_Yes	Prevalent G06 Intracranial and intraspinal abscess and granuloma status at baseline(Yes)	0
TEU_HES_G08_prev_No	Prevalent G08 Intracranial and intraspinal phlebitis and thrombophlebitis status at baseline(No)	0
TEU_HES_G08_prev_Yes	Prevalent G08 Intracranial and intraspinal phlebitis and thrombophlebitis status at baseline(Yes)	0
TEU_HES_G09_prev_No	Prevalent G09 Sequelae of inflammatory diseases of central nervous system status at baseline(No)	0
TEU_HES_G09_prev_Yes	Prevalent G09 Sequelae of inflammatory diseases of central nervous system status at baseline(Yes)	0
TEU_HES_G11_prev_No	Prevalent G11 Hereditary ataxia status at baseline(No)	0
TEU_HES_G11_prev_Yes	Prevalent G11 Hereditary ataxia status at baseline(Yes)	0
TEU_HES_G12_prev_No	Prevalent G12 Spinal muscular atrophy and related syndromes status at baseline(No)	0
TEU_HES_G12_prev_Yes	Prevalent G12 Spinal muscular atrophy and related syndromes status at baseline(Yes)	0
TEU_HES_G20_prev_No	Prevalent G20 Parkinson's disease status at baseline(No)	0
TEU_HES_G20_prev_Yes	Prevalent G20 Parkinson's disease status at baseline(Yes)	0
TEU_HES_G23_prev_No	Prevalent G23 Other degenerative diseases of basal ganglia status at baseline(No)	0
TEU_HES_G23_prev_Yes	Prevalent G23 Other degenerative diseases of basal ganglia status at baseline(Yes)	0
TEU_HES_G24_prev_No	Prevalent G24 Dystonia status at baseline(No)	0
TEU_HES_G24_prev_Yes	Prevalent G24 Dystonia status at baseline(Yes)	0
TEU_HES_G25_prev_No	Prevalent G25 Other extrapyramidal and movement disorders status at baseline(No)	0
TEU_HES_G25_prev_Yes	Prevalent G25 Other extrapyramidal and movement disorders status at baseline(Yes)	0
TEU_HES_G47_prev_No	Prevalent G47 Sleep disorders status at baseline(No)	0
TEU_HES_G47_prev_Yes	Prevalent G47 Sleep disorders status at baseline(Yes)	0
TEU_HES_G50_prev_No	Prevalent G50 Disorders of trigeminal nerve status at baseline(No)	0
TEU_HES_G61_prev_Yes	Prevalent G61 Inflammatory polyneuropathy status at baseline(Yes)	0
TEU_HES_G62_prev_Yes	Prevalent G62 Other polyneuropathies status at baseline(Yes)	0
TEU_HES_G63_prev_No	Prevalent G63 Polyneuropathy in diseases classified elsewhere status at baseline(No)	0
TEU_HES_G63_prev_Yes	Prevalent G63 Polyneuropathy in diseases classified elsewhere status at baseline(Yes)	0
TEU_HES_G70_prev_No	Prevalent G70 Myasthenia gravis and other myoneural disorders status at baseline(No)	0
TEU_HES_G70_prev_Yes	Prevalent G70 Myasthenia gravis and other myoneural disorders status at baseline(Yes)	0
TEU_HES_G71_prev_No	Prevalent G71 Primary disorders of muscles status at baseline(No)	0
TEU_HES_G71_prev_Yes	Prevalent G71 Primary disorders of muscles status at baseline(Yes)	0
TEU_HES_G72_prev_No	Prevalent G72 Other myopathies status at baseline(No)	0
TEU_HES_G72_prev_Yes	Prevalent G72 Other myopathies status at baseline(Yes)	0
TEU_HES_G80_prev_No	Prevalent G80 Infantile cerebral palsy status at baseline(No)	0
TEU_HES_G80_prev_Yes	Prevalent G80 Infantile cerebral palsy status at baseline(Yes)	0
TEU_HES_G81_prev_No	Prevalent G81 Hemiplegia status at baseline(No)	0
TEU_HES_G81_prev_Yes	Prevalent G81 Hemiplegia status at baseline(Yes)	0
TEU_HES_G82_prev_No	Prevalent G82 Paraplegia and tetraplegia status at baseline(No)	0
TEU_HES_G82_prev_Yes	Prevalent G82 Paraplegia and tetraplegia status at baseline(Yes)	0
TEU_HES_G83_prev_No	Prevalent G83 Other paralytic syndromes status at baseline(No)	0
TEU_HES_G83_prev_Yes	Prevalent G83 Other paralytic syndromes status at baseline(Yes)	0
TEU_HES_G90_prev_No	Prevalent G90 Disorders of autonomic nervous system status at baseline(No)	0
TEU_HES_G90_prev_Yes	Prevalent G90 Disorders of autonomic nervous system status at baseline(Yes)	0
TEU_HES_G62_prev_No	Prevalent G62 Other polyneuropathies status at baseline(No)	0
TEU_HES_G61_prev_No	Prevalent G61 Inflammatory polyneuropathy status at baseline(No)	0
TEU_HES_G50_prev_Yes	Prevalent G50 Disorders of trigeminal nerve status at baseline(Yes)	0
TEU_HES_G60_prev_Yes	Prevalent G60 Hereditary and idiopathic neuropathy status at baseline(Yes)	0
TEU_HES_G51_prev_No	Prevalent G51 Facial nerve disorders status at baseline(No)	0
TEU_HES_G51_prev_Yes	Prevalent G51 Facial nerve disorders status at baseline(Yes)	0
TEU_HES_G52_prev_No	Prevalent G52 Disorders of other cranial nerves status at baseline(No)	0
TEU_HES_G52_prev_Yes	Prevalent G52 Disorders of other cranial nerves status at baseline(Yes)	0
TEU_HES_G53_prev_No	Prevalent G53 Cranial nerve disorders in diseases classified elsewhere status at baseline(No)	0
TEU_HES_G53_prev_Yes	Prevalent G53 Cranial nerve disorders in diseases classified elsewhere status at baseline(Yes)	0
TEU_HES_G54_prev_No	Prevalent G54 Nerve root and plexus disorders status at baseline(No)	0
TEU_HES_G54_prev_Yes	Prevalent G54 Nerve root and plexus disorders status at baseline(Yes)	0
TEU_HES_G55_prev_No	Prevalent G55 Nerve root and plexus compressions in diseases classified elsewhere status at baseline(No)	0
TEU_HES_G55_prev_Yes	Prevalent G55 Nerve root and plexus compressions in diseases classified elsewhere status at baseline(Yes)	0
TEU_HES_G56_prev_No	Prevalent G56 Mononeuropathies of upper limb status at baseline(No)	0
TEU_HES_G56_prev_Yes	Prevalent G56 Mononeuropathies of upper limb status at baseline(Yes)	0
TEU_HES_G57_prev_No	Prevalent G57 Mononeuropathies of lower limb status at baseline(No)	0
TEU_HES_G57_prev_Yes	Prevalent G57 Mononeuropathies of lower limb status at baseline(Yes)	0
TEU_HES_G58_prev_No	Prevalent G58 Other mononeuropathies status at baseline(No)	0
TEU_HES_G58_prev_Yes	Prevalent G58 Other mononeuropathies status at baseline(Yes)	0
TEU_HES_G59_prev_No	Prevalent G59 Mononeuropathy in diseases classified elsewhere status at baseline(No)	0
TEU_HES_G59_prev_Yes	Prevalent G59 Mononeuropathy in diseases classified elsewhere status at baseline(Yes)	0
TEU_HES_G60_prev_No	Prevalent G60 Hereditary and idiopathic neuropathy status at baseline(No)	0
TEU_HES_G05_prev_No	Prevalent G05 Encephalitis, myelitis and encephalomyelitis in diseases classified elsewhere status at baseline(No)	0
TEU_HES_G04_prev_No	Prevalent G04 Encephalitis, myelitis and encephalomyelitis status at baseline(No)	0
TEU_HES_J30_prev_No	Prevalent J30 Vasomotor and allergic rhinitis status at baseline(No)	0
TEU_HES_F33_prev_No	Prevalent F33 Recurrent depressive disorder status at baseline(No)	0
TEU_HES_F25_prev_Yes	Prevalent F25 Schizoaffective disorders status at baseline(Yes)	0
TEU_HES_F29_prev_No	Prevalent F29 Unspecified nonorganic psychosis status at baseline(No)	0
TEU_HES_F29_prev_Yes	Prevalent F29 Unspecified nonorganic psychosis status at baseline(Yes)	0
TEU_HES_F30_prev_No	Prevalent F30 Manic episode status at baseline(No)	0
TEU_HES_F30_prev_Yes	Prevalent F30 Manic episode status at baseline(Yes)	0
TEU_HES_F31_prev_No	Prevalent F31 Bipolar affective disorder status at baseline(No)	0
TEU_HES_F31_prev_Yes	Prevalent F31 Bipolar affective disorder status at baseline(Yes)	0
TEU_HES_F32_prev_No	Prevalent F32 Depressive episode status at baseline(No)	0
TEU_HES_F32_prev_Yes	Prevalent F32 Depressive episode status at baseline(Yes)	0
TEU_HES_F33_prev_Yes	Prevalent F33 Recurrent depressive disorder status at baseline(Yes)	0
TEU_HES_G03_prev_Yes	Prevalent G03 Meningitis due to other and unspecified causes status at baseline(Yes)	0
TEU_HES_F34_prev_No	Prevalent F34 Persistent mood [affective] disorders status at baseline(No)	0
TEU_HES_F34_prev_Yes	Prevalent F34 Persistent mood [affective] disorders status at baseline(Yes)	0
TEU_HES_F39_prev_No	Prevalent F39 Unspecified mood [affective] disorder status at baseline(No)	0
TEU_HES_F39_prev_Yes	Prevalent F39 Unspecified mood [affective] disorder status at baseline(Yes)	0
TEU_HES_F40_prev_No	Prevalent F40 Phobic anxiety disorders status at baseline(No)	0
TEU_HES_F40_prev_Yes	Prevalent F40 Phobic anxiety disorders status at baseline(Yes)	0
TEU_HES_F41_prev_No	Prevalent F41 Other anxiety disorders status at baseline(No)	0
TEU_HES_F41_prev_Yes	Prevalent F41 Other anxiety disorders status at baseline(Yes)	0
TEU_HES_F42_prev_No	Prevalent F42 Obsessive-compulsive disorder status at baseline(No)	0
TEU_HES_F25_prev_No	Prevalent F25 Schizoaffective disorders status at baseline(No)	0
TEU_HES_F23_prev_Yes	Prevalent F23 Acute and transient psychotic disorders status at baseline(Yes)	0
TEU_HES_F23_prev_No	Prevalent F23 Acute and transient psychotic disorders status at baseline(No)	0
TEU_HES_F22_prev_Yes	Prevalent F22 Persistent delusional disorders status at baseline(Yes)	0
TEU_HES_F07_prev_No	Prevalent F07 Personality and behavioural disorders due to brain disease, damage and dysfunction status at baseline(No)	0
TEU_HES_F07_prev_Yes	Prevalent F07 Personality and behavioural disorders due to brain disease, damage and dysfunction status at baseline(Yes)	0
TEU_HES_F10_prev_No	Prevalent F10 Mental and behavioural disorders due to use of alcohol status at baseline(No)	0
TEU_HES_F10_prev_Yes	Prevalent F10 Mental and behavioural disorders due to use of alcohol status at baseline(Yes)	0
TEU_HES_F11_prev_No	Prevalent F11 Mental and behavioural disorders due to use of opioids status at baseline(No)	0
TEU_HES_F11_prev_Yes	Prevalent F11 Mental and behavioural disorders due to use of opioids status at baseline(Yes)	0
TEU_HES_F12_prev_No	Prevalent F12 Mental and behavioural disorders due to use of cannabinoids status at baseline(No)	0
TEU_HES_F12_prev_Yes	Prevalent F12 Mental and behavioural disorders due to use of cannabinoids status at baseline(Yes)	0
TEU_HES_F13_prev_No	Prevalent F13 Mental and behavioural disorders due to use of sedatives or hypnotics status at baseline(No)	0
TEU_HES_F13_prev_Yes	Prevalent F13 Mental and behavioural disorders due to use of sedatives or hypnotics status at baseline(Yes)	0
TEU_HES_F17_prev_No	Prevalent F17 Mental and behavioural disorders due to use of tobacco status at baseline(No)	0
TEU_HES_F17_prev_Yes	Prevalent F17 Mental and behavioural disorders due to use of tobacco status at baseline(Yes)	0
TEU_HES_F19_prev_No	Prevalent F19 Mental and behavioural disorders due to multiple drug use and use of other psychoactive substances status at baseline(No)	0
TEU_HES_F19_prev_Yes	Prevalent F19 Mental and behavioural disorders due to multiple drug use and use of other psychoactive substances status at baseline(Yes)	0
TEU_HES_F20_prev_No	Prevalent F20 Schizophrenia status at baseline(No)	0
TEU_HES_F20_prev_Yes	Prevalent F20 Schizophrenia status at baseline(Yes)	0
TEU_HES_F21_prev_No	Prevalent F21 Schizotypal disorder status at baseline(No)	0
TEU_HES_F21_prev_Yes	Prevalent F21 Schizotypal disorder status at baseline(Yes)	0
TEU_HES_F22_prev_No	Prevalent F22 Persistent delusional disorders status at baseline(No)	0
TEU_HES_F42_prev_Yes	Prevalent F42 Obsessive-compulsive disorder status at baseline(Yes)	0
TEU_HES_F43_prev_No	Prevalent F43 Reaction to severe stress, and adjustment disorders status at baseline(No)	0
TEU_HES_F43_prev_Yes	Prevalent F43 Reaction to severe stress, and adjustment disorders status at baseline(Yes)	0
TEU_HES_F63_prev_No	Prevalent F63 Habit and impulse disorders status at baseline(No)	0
TEU_HES_F79_prev_No	Prevalent F79 Unspecified mental retardation status at baseline(No)	0
TEU_HES_F79_prev_Yes	Prevalent F79 Unspecified mental retardation status at baseline(Yes)	0
TEU_HES_F80_prev_No	Prevalent F80 Specific developmental disorders of speech and language status at baseline(No)	0
TEU_HES_F80_prev_Yes	Prevalent F80 Specific developmental disorders of speech and language status at baseline(Yes)	0
TEU_HES_F81_prev_No	Prevalent F81 Specific developmental disorders of scholastic skills status at baseline(No)	0
TEU_HES_F81_prev_Yes	Prevalent F81 Specific developmental disorders of scholastic skills status at baseline(Yes)	0
TEU_HES_F82_prev_No	Prevalent F82 Specific developmental disorder of motor function status at baseline(No)	0
TEU_HES_F82_prev_Yes	Prevalent F82 Specific developmental disorder of motor function status at baseline(Yes)	0
TEU_HES_F95_prev_No	Prevalent F95 Tic disorders status at baseline(No)	0
TEU_HES_F95_prev_Yes	Prevalent F95 Tic disorders status at baseline(Yes)	0
TEU_HES_F99_prev_No	Prevalent F99 Mental disorder, not otherwise specified status at baseline(No)	0
TEU_HES_F99_prev_Yes	Prevalent F99 Mental disorder, not otherwise specified status at baseline(Yes)	0
TEU_HES_G00_prev_No	Prevalent G00 Bacterial meningitis, not elsewhere classified status at baseline(No)	0
TEU_HES_G00_prev_Yes	Prevalent G00 Bacterial meningitis, not elsewhere classified status at baseline(Yes)	0
TEU_HES_G01_prev_No	Prevalent G01 Meningitis in bacterial diseases classified elsewhere status at baseline(No)	0
TEU_HES_G01_prev_Yes	Prevalent G01 Meningitis in bacterial diseases classified elsewhere status at baseline(Yes)	0
TEU_HES_G02_prev_No	Prevalent G02 Meningitis in other infectious and parasitic diseases classified elsewhere status at baseline(No)	0
TEU_HES_G02_prev_Yes	Prevalent G02 Meningitis in other infectious and parasitic diseases classified elsewhere status at baseline(Yes)	0
TEU_HES_G03_prev_No	Prevalent G03 Meningitis due to other and unspecified causes status at baseline(No)	0
TEU_HES_F63_prev_Yes	Prevalent F63 Habit and impulse disorders status at baseline(Yes)	0
TEU_HES_F61_prev_Yes	Prevalent F61 Mixed and other personality disorders status at baseline(Yes)	0
TEU_HES_F44_prev_No	Prevalent F44 Dissociative [conversion] disorders status at baseline(No)	0
TEU_HES_F61_prev_No	Prevalent F61 Mixed and other personality disorders status at baseline(No)	0
TEU_HES_F44_prev_Yes	Prevalent F44 Dissociative [conversion] disorders status at baseline(Yes)	0
TEU_HES_F45_prev_No	Prevalent F45 Somatoform disorders status at baseline(No)	0
TEU_HES_F45_prev_Yes	Prevalent F45 Somatoform disorders status at baseline(Yes)	0
TEU_HES_F48_prev_No	Prevalent F48 Other neurotic disorders status at baseline(No)	0
TEU_HES_F48_prev_Yes	Prevalent F48 Other neurotic disorders status at baseline(Yes)	0
TEU_HES_F50_prev_No	Prevalent F50 Eating disorders status at baseline(No)	0
TEU_HES_F50_prev_Yes	Prevalent F50 Eating disorders status at baseline(Yes)	0
TEU_HES_F51_prev_No	Prevalent F51 Nonorganic sleep disorders status at baseline(No)	0
TEU_HES_F51_prev_Yes	Prevalent F51 Nonorganic sleep disorders status at baseline(Yes)	0
TEU_HES_F52_prev_No	Prevalent F52 Sexual dysfunction, not caused by organic disorder or disease status at baseline(No)	0
TEU_HES_F52_prev_Yes	Prevalent F52 Sexual dysfunction, not caused by organic disorder or disease status at baseline(Yes)	0
TEU_HES_F53_prev_No	Prevalent F53 Mental and behavioural disorders associated with the puerperium, not elsewhere classified status at baseline(No)	0
TEU_HES_F53_prev_Yes	Prevalent F53 Mental and behavioural disorders associated with the puerperium, not elsewhere classified status at baseline(Yes)	0
TEU_HES_F54_prev_No	Prevalent F54 Psychological and behavioural factors associated with disorders or diseases classified elsewhere status at baseline(No)	0
TEU_HES_F54_prev_Yes	Prevalent F54 Psychological and behavioural factors associated with disorders or diseases classified elsewhere status at baseline(Yes)	0
TEU_HES_F55_prev_No	Prevalent F55 Abuse of non-dependence-producing substances status at baseline(No)	0
TEU_HES_F55_prev_Yes	Prevalent F55 Abuse of non-dependence-producing substances status at baseline(Yes)	0
TEU_HES_F60_prev_No	Prevalent F60 Specific personality disorders status at baseline(No)	0
TEU_HES_F60_prev_Yes	Prevalent F60 Specific personality disorders status at baseline(Yes)	0
TEU_HES_G91_prev_No	Prevalent G91 Hydrocephalus status at baseline(No)	0
TEU_HES_G91_prev_Yes	Prevalent G91 Hydrocephalus status at baseline(Yes)	0
TEU_HES_G93_prev_Yes	Prevalent G93 Other disorders of brain status at baseline(Yes)	0
TEU_HES_H72_prev_Yes	Prevalent H72 Perforation of tympanic membrane status at baseline(Yes)	0
TEU_HES_H68_prev_No	Prevalent H68 Eustachian salpingitis and obstruction status at baseline(No)	0
TEU_HES_H68_prev_Yes	Prevalent H68 Eustachian salpingitis and obstruction status at baseline(Yes)	0
TEU_HES_H69_prev_No	Prevalent H69 Other disorders of Eustachian tube status at baseline(No)	0
TEU_HES_H69_prev_Yes	Prevalent H69 Other disorders of Eustachian tube status at baseline(Yes)	0
TEU_HES_H70_prev_No	Prevalent H70 Mastoiditis and related conditions status at baseline(No)	0
TEU_HES_H70_prev_Yes	Prevalent H70 Mastoiditis and related conditions status at baseline(Yes)	0
TEU_HES_H71_prev_No	Prevalent H71 Cholesteatoma of middle ear status at baseline(No)	0
TEU_HES_H71_prev_Yes	Prevalent H71 Cholesteatoma of middle ear status at baseline(Yes)	0
TEU_HES_H72_prev_No	Prevalent H72 Perforation of tympanic membrane status at baseline(No)	0
TEU_HES_H73_prev_No	Prevalent H73 Other disorders of tympanic membrane status at baseline(No)	0
TEU_HES_G94_prev_No	Prevalent G94 Other disorders of brain in diseases classified elsewhere status at baseline(No)	0
TEU_HES_H73_prev_Yes	Prevalent H73 Other disorders of tympanic membrane status at baseline(Yes)	0
TEU_HES_H74_prev_No	Prevalent H74 Other disorders of middle ear and mastoid status at baseline(No)	0
TEU_HES_H74_prev_Yes	Prevalent H74 Other disorders of middle ear and mastoid status at baseline(Yes)	0
TEU_HES_H80_prev_No	Prevalent H80 Otosclerosis status at baseline(No)	0
TEU_HES_H80_prev_Yes	Prevalent H80 Otosclerosis status at baseline(Yes)	0
TEU_HES_H81_prev_No	Prevalent H81 Disorders of vestibular function status at baseline(No)	0
TEU_HES_H81_prev_Yes	Prevalent H81 Disorders of vestibular function status at baseline(Yes)	0
TEU_HES_H83_prev_No	Prevalent H83 Other diseases of inner ear status at baseline(No)	0
TEU_HES_H83_prev_Yes	Prevalent H83 Other diseases of inner ear status at baseline(Yes)	0
TEU_HES_H66_prev_Yes	Prevalent H66 Suppurative and unspecified otitis media status at baseline(Yes)	0
TEU_HES_H66_prev_No	Prevalent H66 Suppurative and unspecified otitis media status at baseline(No)	0
TEU_HES_H65_prev_Yes	Prevalent H65 Nonsuppurative otitis media status at baseline(Yes)	0
TEU_HES_H65_prev_No	Prevalent H65 Nonsuppurative otitis media status at baseline(No)	0
TEU_HES_H52_prev_Yes	Prevalent H52 Disorders of refraction and accommodation status at baseline(Yes)	0
TEU_HES_H53_prev_No	Prevalent H53 Visual disturbances status at baseline(No)	0
TEU_HES_H53_prev_Yes	Prevalent H53 Visual disturbances status at baseline(Yes)	0
TEU_HES_H54_prev_No	Prevalent H54 Blindness and low vision status at baseline(No)	0
TEU_HES_H54_prev_Yes	Prevalent H54 Blindness and low vision status at baseline(Yes)	0
TEU_HES_H55_prev_No	Prevalent H55 Nystagmus and other irregular eye movements status at baseline(No)	0
TEU_HES_H55_prev_Yes	Prevalent H55 Nystagmus and other irregular eye movements status at baseline(Yes)	0
TEU_HES_H57_prev_No	Prevalent H57 Other disorders of eye and adnexa status at baseline(No)	0
TEU_HES_H57_prev_Yes	Prevalent H57 Other disorders of eye and adnexa status at baseline(Yes)	0
TEU_HES_H58_prev_No	Prevalent H58 Other disorders of eye and adnexa in diseases classified elsewhere status at baseline(No)	0
TEU_HES_H58_prev_Yes	Prevalent H58 Other disorders of eye and adnexa in diseases classified elsewhere status at baseline(Yes)	0
TEU_HES_H59_prev_No	Prevalent H59 Postprocedural disorders of eye and adnexa, not elsewhere classified status at baseline(No)	0
TEU_HES_H59_prev_Yes	Prevalent H59 Postprocedural disorders of eye and adnexa, not elsewhere classified status at baseline(Yes)	0
TEU_HES_H60_prev_No	Prevalent H60 Otitis externa status at baseline(No)	0
TEU_HES_H60_prev_Yes	Prevalent H60 Otitis externa status at baseline(Yes)	0
TEU_HES_H61_prev_No	Prevalent H61 Other disorders of external ear status at baseline(No)	0
TEU_HES_H61_prev_Yes	Prevalent H61 Other disorders of external ear status at baseline(Yes)	0
TEU_HES_H62_prev_No	Prevalent H62 Disorders of external ear in diseases classified elsewhere status at baseline(No)	0
TEU_HES_H62_prev_Yes	Prevalent H62 Disorders of external ear in diseases classified elsewhere status at baseline(Yes)	0
TEU_HES_H90_prev_No	Prevalent H90 Conductive and sensorineural hearing loss status at baseline(No)	0
TEU_HES_H90_prev_Yes	Prevalent H90 Conductive and sensorineural hearing loss status at baseline(Yes)	0
TEU_HES_H91_prev_No	Prevalent H91 Other hearing loss status at baseline(No)	0
TEU_HES_J10_prev_Yes	Prevalent J10 Influenza due to identified influenza virus status at baseline(Yes)	0
TEU_HES_J11_prev_Yes	Prevalent J11 Influenza, virus not identified status at baseline(Yes)	0
TEU_HES_J12_prev_No	Prevalent J12 Viral pneumonia, not elsewhere classified status at baseline(No)	0
TEU_HES_J12_prev_Yes	Prevalent J12 Viral pneumonia, not elsewhere classified status at baseline(Yes)	0
TEU_HES_J13_prev_No	Prevalent J13 Pneumonia due to Streptococcus pneumoniae status at baseline(No)	0
TEU_HES_J13_prev_Yes	Prevalent J13 Pneumonia due to Streptococcus pneumoniae status at baseline(Yes)	0
TEU_HES_J14_prev_No	Prevalent J14 Pneumonia due to Haemophilus influenzae status at baseline(No)	0
TEU_HES_J14_prev_Yes	Prevalent J14 Pneumonia due to Haemophilus influenzae status at baseline(Yes)	0
TEU_HES_J15_prev_No	Prevalent J15 Bacterial pneumonia, not elsewhere classified status at baseline(No)	0
TEU_HES_J15_prev_Yes	Prevalent J15 Bacterial pneumonia, not elsewhere classified status at baseline(Yes)	0
TEU_HES_J17_prev_No	Prevalent J17 Pneumonia in diseases classified elsewhere status at baseline(No)	0
TEU_HES_J17_prev_Yes	Prevalent J17 Pneumonia in diseases classified elsewhere status at baseline(Yes)	0
TEU_HES_J18_prev_No	Prevalent J18 Pneumonia, organism unspecified status at baseline(No)	0
TEU_HES_J18_prev_Yes	Prevalent J18 Pneumonia, organism unspecified status at baseline(Yes)	0
TEU_HES_J20_prev_No	Prevalent J20 Acute bronchitis status at baseline(No)	0
TEU_HES_J20_prev_Yes	Prevalent J20 Acute bronchitis status at baseline(Yes)	0
TEU_HES_J21_prev_No	Prevalent J21 Acute bronchiolitis status at baseline(No)	0
TEU_HES_J21_prev_Yes	Prevalent J21 Acute bronchiolitis status at baseline(Yes)	0
TEU_HES_J22_prev_No	Prevalent J22 Unspecified acute lower respiratory infection status at baseline(No)	0
TEU_HES_J22_prev_Yes	Prevalent J22 Unspecified acute lower respiratory infection status at baseline(Yes)	0
TEU_HES_J11_prev_No	Prevalent J11 Influenza, virus not identified status at baseline(No)	0
TEU_HES_J10_prev_No	Prevalent J10 Influenza due to identified influenza virus status at baseline(No)	0
TEU_HES_H91_prev_Yes	Prevalent H91 Other hearing loss status at baseline(Yes)	0
TEU_HES_J06_prev_Yes	Prevalent J06 Acute upper respiratory infections of multiple and unspecified sites status at baseline(Yes)	0
TEU_HES_H92_prev_No	Prevalent H92 Otalgia and effusion of ear status at baseline(No)	0
TEU_HES_H92_prev_Yes	Prevalent H92 Otalgia and effusion of ear status at baseline(Yes)	0
TEU_HES_H93_prev_No	Prevalent H93 Other disorders of ear, not elsewhere classified status at baseline(No)	0
TEU_HES_H93_prev_Yes	Prevalent H93 Other disorders of ear, not elsewhere classified status at baseline(Yes)	0
TEU_HES_H95_prev_No	Prevalent H95 Postprocedural disorders of ear and mastoid process, not elsewhere classified status at baseline(No)	0
TEU_HES_H95_prev_Yes	Prevalent H95 Postprocedural disorders of ear and mastoid process, not elsewhere classified status at baseline(Yes)	0
TEU_HES_J00_prev_No	Prevalent J00 Acute nasopharyngitis [common cold] status at baseline(No)	0
TEU_HES_J00_prev_Yes	Prevalent J00 Acute nasopharyngitis [common cold] status at baseline(Yes)	0
TEU_HES_J01_prev_No	Prevalent J01 Acute sinusitis status at baseline(No)	0
TEU_HES_J01_prev_Yes	Prevalent J01 Acute sinusitis status at baseline(Yes)	0
TEU_HES_J02_prev_No	Prevalent J02 Acute pharyngitis status at baseline(No)	0
TEU_HES_J02_prev_Yes	Prevalent J02 Acute pharyngitis status at baseline(Yes)	0
TEU_HES_J03_prev_No	Prevalent J03 Acute tonsillitis status at baseline(No)	0
TEU_HES_J03_prev_Yes	Prevalent J03 Acute tonsillitis status at baseline(Yes)	0
TEU_HES_J04_prev_No	Prevalent J04 Acute laryngitis and tracheitis status at baseline(No)	0
TEU_HES_J04_prev_Yes	Prevalent J04 Acute laryngitis and tracheitis status at baseline(Yes)	0
TEU_HES_J05_prev_No	Prevalent J05 Acute obstructive laryngitis [croup] and epiglottitis status at baseline(No)	0
TEU_HES_J05_prev_Yes	Prevalent J05 Acute obstructive laryngitis [croup] and epiglottitis status at baseline(Yes)	0
TEU_HES_J06_prev_No	Prevalent J06 Acute upper respiratory infections of multiple and unspecified sites status at baseline(No)	0
TEU_HES_H52_prev_No	Prevalent H52 Disorders of refraction and accommodation status at baseline(No)	0
TEU_HES_H51_prev_Yes	Prevalent H51 Other disorders of binocular movement status at baseline(Yes)	0
TEU_HES_H51_prev_No	Prevalent H51 Other disorders of binocular movement status at baseline(No)	0
TEU_HES_H05_prev_No	Prevalent H05 Disorders of orbit status at baseline(No)	0
TEU_HES_H06_prev_No	Prevalent H06 Disorders of lachrymal system and orbit in diseases classified elsewhere status at baseline(No)	0
TEU_HES_H06_prev_Yes	Prevalent H06 Disorders of lachrymal system and orbit in diseases classified elsewhere status at baseline(Yes)	0
TEU_HES_H10_prev_No	Prevalent H10 Conjunctivitis status at baseline(No)	0
TEU_HES_H10_prev_Yes	Prevalent H10 Conjunctivitis status at baseline(Yes)	0
TEU_HES_H11_prev_No	Prevalent H11 Other disorders of conjunctiva status at baseline(No)	0
TEU_HES_H11_prev_Yes	Prevalent H11 Other disorders of conjunctiva status at baseline(Yes)	0
TEU_HES_H13_prev_No	Prevalent H13 Disorders of conjunctiva in diseases classified elsewhere status at baseline(No)	0
TEU_HES_H13_prev_Yes	Prevalent H13 Disorders of conjunctiva in diseases classified elsewhere status at baseline(Yes)	0
TEU_HES_H15_prev_No	Prevalent H15 Disorders of sclera status at baseline(No)	0
TEU_HES_H15_prev_Yes	Prevalent H15 Disorders of sclera status at baseline(Yes)	0
TEU_HES_H16_prev_No	Prevalent H16 Keratitis status at baseline(No)	0
TEU_HES_H16_prev_Yes	Prevalent H16 Keratitis status at baseline(Yes)	0
TEU_HES_H17_prev_No	Prevalent H17 Corneal scars and opacities status at baseline(No)	0
TEU_HES_H17_prev_Yes	Prevalent H17 Corneal scars and opacities status at baseline(Yes)	0
TEU_HES_H18_prev_No	Prevalent H18 Other disorders of cornea status at baseline(No)	0
TEU_HES_H18_prev_Yes	Prevalent H18 Other disorders of cornea status at baseline(Yes)	0
TEU_HES_H19_prev_No	Prevalent H19 Disorders of sclera and cornea in diseases classified elsewhere status at baseline(No)	0
TEU_HES_H19_prev_Yes	Prevalent H19 Disorders of sclera and cornea in diseases classified elsewhere status at baseline(Yes)	0
TEU_HES_H20_prev_No	Prevalent H20 Iridocyclitis status at baseline(No)	0
TEU_HES_H05_prev_Yes	Prevalent H05 Disorders of orbit status at baseline(Yes)	0
TEU_HES_H04_prev_Yes	Prevalent H04 Disorders of lachrymal system status at baseline(Yes)	0
TEU_HES_H21_prev_No	Prevalent H21 Other disorders of iris and ciliary body status at baseline(No)	0
TEU_HES_H04_prev_No	Prevalent H04 Disorders of lachrymal system status at baseline(No)	0
TEU_HES_G94_prev_Yes	Prevalent G94 Other disorders of brain in diseases classified elsewhere status at baseline(Yes)	0
TEU_HES_G95_prev_No	Prevalent G95 Other diseases of spinal cord status at baseline(No)	0
TEU_HES_G95_prev_Yes	Prevalent G95 Other diseases of spinal cord status at baseline(Yes)	0
TEU_HES_G96_prev_No	Prevalent G96 Other disorders of central nervous system status at baseline(No)	0
TEU_HES_G96_prev_Yes	Prevalent G96 Other disorders of central nervous system status at baseline(Yes)	0
TEU_HES_G97_prev_No	Prevalent G97 Postprocedural disorders of nervous system, not elsewhere classified status at baseline(No)	0
TEU_HES_G97_prev_Yes	Prevalent G97 Postprocedural disorders of nervous system, not elsewhere classified status at baseline(Yes)	0
TEU_HES_G98_prev_No	Prevalent G98 Other disorders of nervous system, not elsewhere classified status at baseline(No)	0
TEU_HES_G98_prev_Yes	Prevalent G98 Other disorders of nervous system, not elsewhere classified status at baseline(Yes)	0
TEU_HES_G99_prev_No	Prevalent G99 Other disorders of nervous system in diseases classified elsewhere status at baseline(No)	0
TEU_HES_G99_prev_Yes	Prevalent G99 Other disorders of nervous system in diseases classified elsewhere status at baseline(Yes)	0
TEU_HES_H00_prev_No	Prevalent H00 Hordeolum and chalazion status at baseline(No)	0
TEU_HES_H00_prev_Yes	Prevalent H00 Hordeolum and chalazion status at baseline(Yes)	0
TEU_HES_H01_prev_No	Prevalent H01 Other inflammation of eyelid status at baseline(No)	0
TEU_HES_H01_prev_Yes	Prevalent H01 Other inflammation of eyelid status at baseline(Yes)	0
TEU_HES_H02_prev_No	Prevalent H02 Other disorders of eyelid status at baseline(No)	0
TEU_HES_H02_prev_Yes	Prevalent H02 Other disorders of eyelid status at baseline(Yes)	0
TEU_HES_H03_prev_No	Prevalent H03 Disorders of eyelid in diseases classified elsewhere status at baseline(No)	0
TEU_HES_H03_prev_Yes	Prevalent H03 Disorders of eyelid in diseases classified elsewhere status at baseline(Yes)	0
TEU_HES_H20_prev_Yes	Prevalent H20 Iridocyclitis status at baseline(Yes)	0
TEU_HES_H21_prev_Yes	Prevalent H21 Other disorders of iris and ciliary body status at baseline(Yes)	0
TEU_HES_H50_prev_Yes	Prevalent H50 Other strabismus status at baseline(Yes)	0
TEU_HES_H36_prev_No	Prevalent H36 Retinal disorders in diseases classified elsewhere status at baseline(No)	0
TEU_HES_H40_prev_No	Prevalent H40 Glaucoma status at baseline(No)	0
TEU_HES_H40_prev_Yes	Prevalent H40 Glaucoma status at baseline(Yes)	0
TEU_HES_H42_prev_No	Prevalent H42 Glaucoma in diseases classified elsewhere status at baseline(No)	0
TEU_HES_H42_prev_Yes	Prevalent H42 Glaucoma in diseases classified elsewhere status at baseline(Yes)	0
TEU_HES_H43_prev_No	Prevalent H43 Disorders of vitreous body status at baseline(No)	0
TEU_HES_H43_prev_Yes	Prevalent H43 Disorders of vitreous body status at baseline(Yes)	0
TEU_HES_H44_prev_No	Prevalent H44 Disorders of globe status at baseline(No)	0
TEU_HES_H44_prev_Yes	Prevalent H44 Disorders of globe status at baseline(Yes)	0
TEU_HES_H45_prev_No	Prevalent H45 Disorders of vitreous body and globe in diseases classified elsewhere status at baseline(No)	0
TEU_HES_H45_prev_Yes	Prevalent H45 Disorders of vitreous body and globe in diseases classified elsewhere status at baseline(Yes)	0
TEU_HES_H46_prev_No	Prevalent H46 Optic neuritis status at baseline(No)	0
TEU_HES_H46_prev_Yes	Prevalent H46 Optic neuritis status at baseline(Yes)	0
TEU_HES_H47_prev_No	Prevalent H47 Other disorders of optic [2nd] nerve and visual pathways status at baseline(No)	0
TEU_HES_H47_prev_Yes	Prevalent H47 Other disorders of optic [2nd] nerve and visual pathways status at baseline(Yes)	0
TEU_HES_H48_prev_No	Prevalent H48 Disorders of optic [2nd] nerve and visual pathways in diseases classified elsewhere status at baseline(No)	0
TEU_HES_H48_prev_Yes	Prevalent H48 Disorders of optic [2nd] nerve and visual pathways in diseases classified elsewhere status at baseline(Yes)	0
TEU_HES_H49_prev_No	Prevalent H49 Paralytic strabismus status at baseline(No)	0
TEU_HES_H49_prev_Yes	Prevalent H49 Paralytic strabismus status at baseline(Yes)	0
TEU_HES_H50_prev_No	Prevalent H50 Other strabismus status at baseline(No)	0
TEU_HES_H36_prev_Yes	Prevalent H36 Retinal disorders in diseases classified elsewhere status at baseline(Yes)	0
TEU_HES_H35_prev_Yes	Prevalent H35 Other retinal disorders status at baseline(Yes)	0
TEU_HES_H22_prev_No	Prevalent H22 Disorders of iris and ciliary body in diseases classified elsewhere status at baseline(No)	0
TEU_HES_H35_prev_No	Prevalent H35 Other retinal disorders status at baseline(No)	0
TEU_HES_H22_prev_Yes	Prevalent H22 Disorders of iris and ciliary body in diseases classified elsewhere status at baseline(Yes)	0
TEU_HES_H25_prev_No	Prevalent H25 Senile cataract status at baseline(No)	0
TEU_HES_H25_prev_Yes	Prevalent H25 Senile cataract status at baseline(Yes)	0
TEU_HES_H26_prev_No	Prevalent H26 Other cataract status at baseline(No)	0
TEU_HES_H26_prev_Yes	Prevalent H26 Other cataract status at baseline(Yes)	0
TEU_HES_H27_prev_No	Prevalent H27 Other disorders of lens status at baseline(No)	0
TEU_HES_H27_prev_Yes	Prevalent H27 Other disorders of lens status at baseline(Yes)	0
TEU_HES_H28_prev_No	Prevalent H28 Cataract and other disorders of lens in diseases classified elsewhere status at baseline(No)	0
TEU_HES_H28_prev_Yes	Prevalent H28 Cataract and other disorders of lens in diseases classified elsewhere status at baseline(Yes)	0
TEU_HES_H30_prev_No	Prevalent H30 Chorioretinal inflammation status at baseline(No)	0
TEU_HES_H30_prev_Yes	Prevalent H30 Chorioretinal inflammation status at baseline(Yes)	0
TEU_HES_H31_prev_No	Prevalent H31 Other disorders of choroid status at baseline(No)	0
TEU_HES_H31_prev_Yes	Prevalent H31 Other disorders of choroid status at baseline(Yes)	0
TEU_HES_H32_prev_No	Prevalent H32 Chorioretinal disorders in diseases classified elsewhere status at baseline(No)	0
TEU_HES_H32_prev_Yes	Prevalent H32 Chorioretinal disorders in diseases classified elsewhere status at baseline(Yes)	0
TEU_HES_H33_prev_No	Prevalent H33 Retinal detachments and breaks status at baseline(No)	0
TEU_HES_H33_prev_Yes	Prevalent H33 Retinal detachments and breaks status at baseline(Yes)	0
TEU_HES_H34_prev_No	Prevalent H34 Retinal vascular occlusions status at baseline(No)	0
TEU_HES_H34_prev_Yes	Prevalent H34 Retinal vascular occlusions status at baseline(Yes)	0
TEU_CaR_O01_prev	Prevalent O01 Hydatidiform mole status at baseline	0
